# Genetic drivers and clinical consequences of mosaic chromosomal alterations in 1 million individuals

**DOI:** 10.1101/2025.03.05.25323443

**Authors:** Kun Zhao, Yash Pershad, Hannah M Poisner, Xiaolong Ma, Kali Quade, Weizhi Cao, Liying Xue, Caitlyn Vlasschaert, Taralynn Mack, Nikhil K Khankari, Kelly von Beck, James Brogan, Ashwin Kishtagari, Robert W Corty, Yajing Li, Yaomin Xu, Bjoernar Tuftin, Laura Raffield, Stephen S Rich, Jerome I Rotter, Robert E Gerszten, Michael Y Mi, Alexander P Reiner, Paul Scheet, Paul L Auer, Alexander G Bick

## Abstract

Mosaic chromosomal alterations of the autosomes (aut-mCAs) are large structural somatic mutations which cause clonal hematopoiesis and increase cancer risk. Here, we detected aut-mCAs in 1,252,761 participants across four biobanks. Through integrative analysis of the minimum critical region and inherited genetic variation, we nominated candidate driver genes for each aut-mCA, prioritizing proto-oncogenes within recurrently gained regions and tumor suppressors within recurrently lost regions. We identified three novel inherited risk loci in *MAD1L1*, *TCL1A*, and *ATP2A3* that modulate aut-mCA risk and four novel aut-mCA-specific loci. We found specific aut-mCAs are associated with cardiovascular, cerebrovascular, or kidney disease incidence. High-risk aut-mCAs were associated with elevated plasma protein levels of therapeutically actionable targets: NPM1, PARP1, and TACI. Participants with multiple high-risk features such as high clonal fraction, more than one aut-mCA, and abnormal red cell morphology had a 50% cumulative incidence of blood count abnormalities over 2 years. Leveraging inherited variation, we provide evidence supporting a role for specific autosomal mCAs in chronic lymphocytic leukemia development. Together, our findings provide a framework integrating somatic mosaicism, germline genetics, and clinical phenotypes to identify individuals who could benefit from preventative interventions.

## Supplemental Tables for "Genetic drivers and clinical consequences of mosaic chromosomal alterations in 1 million individuals" (part 1 of 2)

### Sheet: CONTENTS
Supplementary Tables
Table of Contents
Table	Title
Sup Table 1	Basic socio-demographic characteristics by autosomal mCAs
Sup Table 2	The cross-cohort comparison of autosomal mCA detection
Sup Table 3	Co-occurrence of CHIP genes and mCA types
Sup Table 4	Co-occurrence of CHIP genes and mCA types by cohort
Sup Table 5	Minimum shared altered regions across mCA types
Sup Table 6	Autosomal mCA cis GWAS SNPs with meta-analyzed p-value < 5e-8
Sup Table 7	Autosomal mCA trans GWAS SNPs with meta-analyzed p-value < 5e-8
Sup Table 8	SNPs list that used for generating genetically predicted leukocyte telomere length
Sup Table 9	Definition of autosomal mCA subtypes
Sup Table 10	Age prevalence of CLL-risk mCAs among different gpLTL and CLL-PRS groups
Sup Table 11	Association between specific types of mCA and gpLTL/CLL-PRS
Sup Table 12	Proteomic associations with autosomal mCAs prevalence in UK Biobank
Sup Table 13	Proteomic associations with autosomal mCAs prevalence in TOPMed MESA
Sup Table 14	Proteomic associations with cell fraction of autosomal mCAs in UK Biobank
Sup Table 15	Baseline characteristics of the case-control blood count analysis
Sup Table 16	Consequences of the case-control blood count analysis
Sup Table 17	Risk of incident cytoses and cytopenias by biobank
Sup Table 18	Associations between number of high-risk features and cytoses incidence
Sup Table 19	Associations between specific mCA type and cytosis and/or cytopenias
Sup Table 20	Time-to-event phenome-wide association studies of aut-mCAs
Sup Table 21	Time-to-event phenome-wide association studies of aut-mCAs among 1KG-EUR-like partipatnts
Sup Table 22	Time-to-event phenome-wide association studies of aut-mCAs among 1KG-AFR-like partipatnts
Sup Table 23	Phenome-wide association studies of individual aut-mCAs type
Sup Table 24	SNPs list that used for generating polygenic risk score of chronic lymphocytic leukemia
Sup Table 25	Risk of chronic lymphocytic leukemia stratified by aut-mCA status and germline polygenic risk (CLL-PRS)

### Sheet: Sup_Table1
Supplementary Table 1. Basic socio-demographic characteristics by autosomal mCAs
	All of Us			UK Biobank			BioVU			TOPMed
	Total	Non-Carriers	mCA carriers	Total	Non-Carriers	mCA carriers	Total	Non-Carriers	mCA carriers	Total	Non-Carriers	mCA carriers
	No. 414,809	No. 404,347	No. 10,462 (2.5%)	No. 488,175	No. 473,067	No. 15,108 (3.1%)	No. 245,351	No. 243,207	No. 2,144 (0.9%)	No. 104,426	No. 101,358	No.3,068 (2.9%)
Sex
Female	252,079 (60.8%)	247,187 (61.0%)	5,445 (52.0%)	264,745 (54.2%)	257,153 (54.4%)	7,592 (50.3%)	141,541 (57.7%)	140,508 (57.8%)	1,033 (48.2%)	49,022 (46.9%)	47,168 (46.5%)	1,854 (60.9%)
Male	161,255 (38.9%)	156,799 (38.7%)	5,017 (48.0%)	223,430 (45.8%)	215,922 (45.6%)	7,508 (49.7%)	103,810 (42.3%)	102,699 (42.2%)	1,111 (51.8%)	36,995 (35.4%)	35,806 (35.3%)	1,189 (39.1%)
Age of blood draw (Mean ± SD)	51.9 (±17.0)	51.6 (±17.0)	64.1 (±15.5)	56.5 (±8.1)	56.4 (±8.1)	59.5 (±7.4)	44.9 (±21.3)	44.8 (±21.3)	60.9 (±19.8)	53.8 (±17.8)	53.4 (±17.8)	65.5 (±12.5)
Ancestry
European	233,144 (56.2%)	226,715 (55.9%)	6,429 (68.8%)	465,258 (95.3%)	450,600 (95.2%)	14,658 (97.1%)	194,522 (79.3%)	192,785 (79.3%)	1,737 (81.4%)	68,482 (65.6%)	66,282 (65.4%)	2,200 (72.3%)
African	84,007 (20.3%)	82,495 (20.3%)	1512 (16.2%)	9,274 (1.9%)	9,124 (1.9%)	150 (1.0%)	30,561 (12.5%)	30,253 (12.4%)	308 (14.4%)	29,007 (27.8%)	28,247 (27.9%)	760 (25.0%)
East Asian	10,086 (2.4%)	9,990 (2.5%)	96 (1.0%)	13,643 (2.8%)	13,351 (2.8%)	292 (1.9%)	3,104 (1.3%)	3,089 (1.3%)	15 (0.7%)	3,230 (3.1%)	3,193 (3.1%)	37 (1.2%)
Smoking status
No	241,060 (58.2%)	236,194 (58.3%)	4,866 (52.1%)	290,658 (59.5%)	281,205 (59.4%)	9,453 (62.6%)	153,590 (62.6%)	152,297 (62.6%)	1153 (53.8%)	/	/	/
Yes	157,789 (38.0%)	153,641 (37.9%)	4,148 (44.4%)	195,072 (40.0%)	189,507 (40.1%)	5,565 (36.9%)	91,761 (37.4%)	90,960 (37.4%)	991 (46.2%)	/	/	/

### Sheet: Sup_Table2
Supplementary Table 2. The cross-cohort comparison of autosomal mCA detection
mCA	All of Us				UK Biobank				TOPMed				BioVU
	N	Rate	median CF	IQR	N	Rate	median CF	IQR	N	Rate	median CF	IQR	N	Rate	median CF	IQR
Overall	10462	0.025	0.028	0.018-0.055	15108	0.031	0.05	0.028-0.138	3068	0.029	0.035	0.020-0.069	2144	0.0087385	0.27	0.17-0.45
CN-LOH	5569	0.013	0.023	0.015-0.044	7221	0.015	0.04	0.024-0.095	1453	0.015	0.024	0.014-0.049	1181	0.00481351	0.19	0.11-0.31
Gain	2525	0.006	0.036	0.023-0.079	2264	0.005	0.058	0.034-0.130	693	0.007	0.043	0.027-0.080	483	0.00196861	0.36	0.23-0.57
Loss	1460	0.004	0.037	0.023-0.073	2777	0.006	0.232	0.100-0.433	735	0.007	0.059	0.036-0.122	839	0.00341959	0.33	0.21-0.48

### Sheet: Sup_Table3
Supplementary Table 3. Co-occurrence of CHIP genes and mCA types
CHIP genes	mCA types	No. co_occurrence	Odd ratios	CI_lower	CI_upper	adjusted P value
ASXL1	chr8+	22	3.1726	1.93815	4.9551	0.00599569
ASXL1	chr7q=	31	5.99391	3.83693	9.08332	6.7331e-10
ASXL1	chr4q=	39	2.46386	1.67523	3.53557	0.00395282
ASXL1	chr9p=	46	2.08184	1.47641	2.873	0.0184617
DNMT3A	chr8+	46	2.63966	1.89229	3.60094	3.1512e-05
DNMT3A	chr2p=	61	5.73533	4.25292	7.62133	1e-31
JAK2	chr9+	18	5.89508	3.34152	9.86918	1.3711e-05
JAK2	chr9p=	467	225.965	178.821	287.719	0
MPL	chr1p=	23	53.7126	27.3807	108.979	0
SRSF2	chr4q=	41	7.52948	5.01005	11.0976	3e-21
TET2	chr13q-	17	0.355002	0.208648	0.565107	0.00074124
TET2	chr12+	22	0.384275	0.24269	0.577049	0.00018338
TET2	chr4q-	33	3.54407	2.32872	5.24645	1.3912e-05
TET2	chr14q=	83	2.13096	1.6556	2.70882	7.9296e-06
TET2	chr9p=	133	3.15766	2.53722	3.90362	1e-16
TET2	chr4q=	283	20.586	16.9715	24.9418	0
TP53	chr6q-	21	5.12424	2.97628	8.50489	2.0767e-05
TP53	chr17q+	22	7.87242	4.53166	13.2186	1.4984e-08
TP53	chr8p-	24	6.48617	3.78795	10.8521	1.1784e-07
TP53	chr17p=	66	42.6082	27.8635	64.8892	0
TP53	chr13q-	68	5.34527	3.89103	7.26975	3e-21
TP53	chr17p-	86	24.1223	17.0379	34.0549	0
TP53	chr5q-	119	19.148	14.3277	25.5024	0

### Sheet: Sup_Table4
Supplementary Table 4. Co-occurrence of CHIP genes and mCA types by cohort
CHIP genes	mCA types	No. co_occurrence	Odd ratios	CI_lower	CI_upper	adjusted P value	Cohort
ASXL1	chr4q=	15	7.39531	4.09752	12.4918	1.13e-08	UKB
ASXL1	chr7q=	5	5.42098	1.98026	12.0238	0.00242759	UKB
ASXL1	chr8+	8	7.44285	3.34597	14.5469	1.8e-05	UKB
ASXL1	chr9p=	5	1.32649	0.493508	2.85372	0.536955	UKB
DNMT3A	chr2p=	18	5.79395	3.37934	9.41629	2.02e-08	UKB
DNMT3A	chr8+	11	2.91064	1.48642	5.17109	0.00298906	UKB
JAK2	chr9+	8	14.1953	6.31	28.2151	1.34e-07	UKB
JAK2	chr9p=	122	306.785	197.269	497.106	0	UKB
MPL	chr1p=	9	67.8644	21.3347	273.41	8.84e-12	UKB
SRSF2	chr4q=	5	9.67166	3.42371	22.6128	0.00016991	UKB
TET2	chr12+	9	0.863279	0.417492	1.57053	0.653018	UKB
TET2	chr13q-	5	0.512017	0.191893	1.08744	0.0858636	UKB
TET2	chr14q=	16	2.34474	1.35482	3.78655	0.00339148	UKB
TET2	chr4q=	63	30.1123	21.4867	41.8761	0	UKB
TET2	chr4q-	13	6.10799	3.26349	10.5642	7.27e-07	UKB
TET2	chr9p=	19	3.25528	1.95973	5.10947	2.63e-05	UKB
TP53	chr13q-	14	9.92014	5.16292	18.1197	2.27e-09	UKB
TP53	chr17p=	7	33.7127	13.7984	72.5143	1.83e-09	UKB
TP53	chr17p-	16	57.1371	29.9384	105.369	0	UKB
TP53	chr17q+	5	17.5412	6.26126	40.4515	6.99e-06	UKB
TP53	chr6q-	8	36.0536	15.5563	74.951	9.77e-11	UKB
TP53	chr8p-	6	57.6864	21.6684	133.558	7.73e-10	UKB
ASXL1	chr9p=	5	4.98418	1.76372	11.5889	0.00438394	TOPMed
DNMT3A	chr2p=	11	7.91555	3.7088	15.9763	1.39e-06	TOPMed
DNMT3A	chr8+	13	8.59686	4.24693	16.6155	8.29e-08	TOPMed
JAK2	chr9p=	52	463.767	248.178	912.385	0	TOPMed
SRSF2	chr4q=	6	19.7405	6.8109	50.7121	1.91e-06	TOPMed
TET2	chr13q-	6	2.38654	0.919267	5.21679	0.0712488	TOPMed
TET2	chr14q=	16	3.44304	1.90213	5.87606	0.00012504	TOPMed
TET2	chr4q=	18	15.584	7.94037	30.0107	6.01e-13	TOPMed
TET2	chr4q-	5	4.94055	1.64981	12.6623	0.00633669	TOPMed
TET2	chr9p=	19	6.05313	3.4531	10.1635	1.59e-08	TOPMed
ASXL1	chr4q=	20	1.85387	1.07427	3.07201	0.0275004	BioVU
ASXL1	chr7q=	22	6.99768	3.87287	12.4751	1.6e-09	BioVU
ASXL1	chr8+	8	1.71441	0.751505	3.48097	0.186817	BioVU
ASXL1	chr9p=	34	2.30798	1.5127	3.44445	0.0001699	BioVU
DNMT3A	chr2p=	13	7.84787	3.63196	16.736	8.68e-07	BioVU
DNMT3A	chr8+	11	1.77692	0.871161	3.34189	0.109152	BioVU
JAK2	chr9+	5	1.91196	0.668463	4.58092	0.207486	BioVU
JAK2	chr9p=	250	295.295	185.084	490.152	0	BioVU
MPL	chr1p=	13	81.4418	28.6889	278.515	3.33e-16	BioVU
SRSF2	chr4q=	24	5.67986	3.31318	9.49272	4.77e-09	BioVU
TET2	chr13q-	5	0.169789	0.062812	0.368568	2.14e-07	BioVU
TET2	chr14q=	19	1.05712	0.611113	1.74797	0.835789	BioVU
TET2	chr4q=	150	31.5638	20.509	50.3059	0	BioVU
TET2	chr4q-	13	1.88741	0.960472	3.50165	0.0644521	BioVU
TET2	chr9p=	86	3.34675	2.4628	4.53291	7.18e-14	BioVU
TP53	chr13q-	52	4.75234	3.26998	6.8459	1.55e-14	BioVU
TP53	chr17p=	51	35.3762	20.32	64.4933	0	BioVU
TP53	chr17p-	63	16.537	10.915	25.2625	0	BioVU
TP53	chr17q+	15	6.53598	3.27955	12.7332	6.32e-07	BioVU
TP53	chr5q-	99	19.4226	13.611	27.9049	0	BioVU
TP53	chr6q-	13	3.148	1.60938	5.80145	0.00131143	BioVU
TP53	chr8p-	18	4.88289	2.66522	8.68417	1.55e-06	BioVU
ASXL1	chr8+	5	3.53804	1.28557	7.90047	0.0176148	AoU
DNMT3A	chr2p=	19	4.82874	2.85796	7.75128	1.45e-07	AoU
DNMT3A	chr8+	11	1.89247	0.968496	3.35048	0.0609542	AoU
JAK2	chr9p=	43	79.1378	50.4876	124.081	0	AoU
SRSF2	chr4q=	5	9.07828	3.17156	21.6991	0.00025806	AoU
TET2	chr12+	10	0.612137	0.30758	1.08531	0.0971364	AoU
TET2	chr14q=	32	2.71988	1.83103	3.91137	3.7e-06	AoU
TET2	chr4q=	52	12.2891	8.67946	17.1631	0	AoU
TET2	chr9p=	9	1.42518	0.684803	2.61716	0.318746	AoU
TP53	chr17p=	7	114.645	43.3596	279.767	5.61e-13	AoU
TP53	chr5q-	15	27.0038	14.4327	47.8764	3.33e-16	AoU

### Sheet: Sup_Table5
Supplementary Table 5. Minimum shared altered regions across mCA types
mCA	Fraction of mCAs with shared region	Start Position (hg38)	End Position (hg38)	Length (Mb)
chr1-	0.9	65512161	248956422	183.444
chr1+	0.9	74548854	248936648	174.388
chr1=	0.9	104824893	163927316	59.1024
chr1q=	0.9	239939934	248906786	8.96685
chr10+	0.8	21259212	82829330	61.5701
chr10-	0.75	31199542	86875882	55.6763
chr10=	0.5	33273974	50053947	16.78
chr11p=	0.5	0	6877432	6.87743
chr11p+	0.9	281336	1834624	1.55329
chr11-	0.8	45895230	56474878	10.5796
chr11=	0.5	47291341	56360605	9.06926
chr11+	0.8	49006968	55936252	6.92928
chr12+	0.9	0	133255337	133.255
chr12-	0.9	0	133263081	133.263
chr12p+	0.9	0	6354838	6.35484
chr12=	0.9	9751756	65989540	56.2378
chr13=	0.9	18051248	50827857	32.7766
chr13+	0.9	18051248	49985922	31.9347
chr13-	0.75	18051248	25544770	7.49352
chr14=	0.9	18173523	107043718	88.8702
chr14+	0.9	18173523	107043718	88.8702
chr14-	0.8	18173523	72434055	54.2605
chr14q=	0.8	100303601	106831106	6.5275
chr15=	0.8	19725254	65332374	45.6071
chr15+	0.9	19725254	101991189	82.2659
chr15-	0.5	19725254	42356039	22.6308
chr16+	0.9	0	78894273	78.8943
chr16-	0.9	0	64863966	64.864
chr16p=	0.8	0	3720728	3.72073
chr16=	0.8	10252655	59007329	48.7547
chr16q=	0.5	86858411	90099701	3.24129
chr17-	0.9	0	28218462	28.2185
chr17p=	0.8	0	4363444	4.36344
chr17=	0.9	8331986	46135416	37.8034
chr17+	0.9	19710044	83177826	63.4678
chr17q+	0.9	71374289	83081363	11.7071
chr18=	0.9	0	55066674	55.0667
chr18+	0.9	0	80261535	80.2615
chr18-	0.8	0	42151244	42.1512
chr18p=	0.9	0	3789107	3.78911
chr19+	0.9	0	58591012	58.591
chr19-	0.9	0	58617616	58.6176
chr19p=	0.9	0	2500909	2.50091
chr19p+	0.9	0	6078145	6.07815
chr19=	0.9	8698023	44505925	35.8079
chr19q=	0.9	56912346	58315155	1.40281
chr2-	0.9	5748144	185400306	179.652
chr2+	0.9	48909998	241905596	192.996
chr2=	0.8	66718260	116133896	49.4156
chr20+	0.9	0	43152959	43.153
chr20p=	0.9	0	7097053	7.09705
chr20-	0.8	14977759	32304631	17.3269
chr20=	0.9	22534857	36273756	13.7389
chr21=	0.9	12915808	46709983	33.7942
chr21+	0.9	12915808	46709983	33.7942
chr21-	0.9	12915808	46709983	33.7942
chr21q+	0.9	30007672	46613663	16.606
chr22=	0.9	15054318	50818468	35.7642
chr22+	0.9	15054318	50818468	35.7642
chr22-	0.9	15054318	32570509	17.5162
chr22q+	0.9	40329145	50607668	10.2785
chr22q=	0.8	45443670	50733265	5.2896
chr3+	0.9	0	198174818	198.175
chr3-	0.9	39494393	175627355	136.133
chr3=	0.8	84783183	109900072	25.1169
chr4+	0.9	0	119601453	119.601
chr4p+	0.9	7404444	8585296	1.18085
chr4-	0.9	41712255	66436171	24.7239
chr4=	0.9	43252565	66570502	23.3179
chr5+	0.9	0	160364199	160.364
chr5-	0.9	0	116400936	116.401
chr5p=	0.9	0	235493	0.235493
chr5=	0.9	31489848	113338800	81.849
chr6p=	0.9	0	15371012	15.371
chr6=	0.5	33988695	87494070	53.5054
chr6-	0.8	46991144	129511878	82.5207
chr6+	0.5	58045497	60754333	2.70884
chr7-	0.9	0	159345973	159.346
chr7p=	0.9	64007	130199	0.066192
chr7=	0.9	49309296	92657666	43.3484
chr7+	0.9	54462325	69965058	15.5027
chr8+	0.9	0	144955412	144.955
chr8-	0.9	0	91115403	91.1154
chr8=	0.9	17755366	57659912	39.9045
chr9=	0.9	275043	101590212	101.315
chr9+	0.9	11970830	138176498	126.206
chr9-	0.9	16841630	80012656	63.171
chr9q+	0.9	130921887	138174172	7.25228
chr9q=	0.9	131359197	138176498	6.8173

### Sheet: Sup_Table6
Supplementary Table 6. Autosomal mCA cis GWAS SNPs with meta-analyzed p-value < 6e-10
mCA	rsid	CHROM	POS	REF	ALT	Gene	1kG-EUR AF	1kG-AFR AF	Meta-analysis beta	Meta-analysis SE	P Value	Allelic Shift P Value	Cohort Beta Directions BioVU EUR, BioVU AFR, AoU EUR, AoU AFR, UKB EUR, TOPMed EUR, TOPMed AFR
1p=	rs10060211	1	44428133	A	T	MPL	0.277	0.554	1.01	0.137	1.79e-13	8.3e-12	"+++++++"
8q+	rs73687116	8	73975507	T	C	TMEM70	0.169	0.406	0.35	0.051	7.89e-12	3.57e-10	"+++++++"
9p=	rs12686652	9	5071942	C	G	JAK2	0.267	0.14	0.85	0.06	2.72e-48	4.31e-30	"+++++++"
10q-	rs118137427	10	111217250	A	G	FRA10B	0.044	0.004	2.13	0.1	1.57e-93	7.41e-54	"+?+?++?"
11q=	rs227093	11	108363212	T	A	ATM	0.569	0.269	0.2796	0.0405	4.51e-12	3.69e-14	"+++++++"
13q=	rs1800209	13	77000848	A	G	CLN5	0.097	0.472	0.34	0.046	4.76e-10	1.41e-08	"+++++++"
14q=	rs17099617	14	100704151	A	G	DLK1	0.151	0.073	0.41	0.05	4.33e-16	7.12e-12	"+++++++"
15q=	rs28640036	15	101686130	T	C	TM2D3	0.075	0.077	0.74	0.08	2.32e-20	2.54e-27	"+++++++"
17p-	rs7207829	17	6777209	A	T	FBXO39	0.05	0.443	0.93	0.14	3.08e-11	7.08e-11	"-+?+?++"
18q=	rs1496805	18	41315963	G	A	PIK3C3	0.001	0.128	2.48	0.4	3.7e-10	3.49e-10	"?+?+??+"
For a cohort/ancestry pair, + represents a positive beta, - represents a negative beta, and ? represents not able to be tested.

### Sheet: Sup_Table7
Supplementary Table 7. Fine-mapped autosomal mCA trans GWAS SNPs with meta-analyzed p-value < 5e-8.
rsid	Gene	CHR	POS	REF	ALT	AF_AFR	AF_EUR	Novelty	Meta-analysis				Cohort Beta Directions BioVU EUR, BioVU AFR, AoU EUR, AoU AFR, UKB EUR, TOPMed EUR, TOPMed AFR
									Beta	SE	P value	-log10 (P value)
rs62192163	SP140	2	230310834	T	C	0.072	0.276	Known	0.0645	0.0104	4.98e-10	9.30277	"+?++++?"
rs7705526	TERT	5	1285859	A	C	0.188	0.327	Known	-0.109	0.0116	4.93e-21	20.3072	"-------"
rs7792631	MAD1L1	7	1943144	C	T	0.243	0.302	Novel	-0.0511	0.0101	4.12e-09	8.3851	"-------"
rs2887399	TCL1A	14	95714358	G	T	0.396	0.207	Novel	0.0615	0.0112	1.33e-09	8.87615	"+-+++++"
rs8074479	ATP2A3	17	3964877	T	C	0.462	0.204	Novel	-0.0894	0.0133	2.23e-15	14.6517	"-------"
For a cohort/ancestry pair, + represents a positive beta, - represents a negative beta, and ? represents not able to be tested.

### Sheet: Sup_Table8
Supplementary Table 8. SNPs list that used for generating genetically predicted leukocyte telomere length
chr	rsid	POS	effect_allele	alt_allele	Beta
1	rs187540244	11164270	G	A	0.088
1	rs66731853	20589745	G	A	0.018
1	rs17185038	27893147	C	A	0.025
1	rs6669563	31814028	G	A	-0.018
1	1:41236837_CT_C	40771165	CT	C	-0.016
1	rs41269079	44786343	T	A	-0.015
1	rs139795227	92376810	A	C	-0.061
1	rs4498805	110367775	G	T	-0.015
1	rs3838300	113899733	C	CA	0.033
1	rs11579626	147270300	A	C	-0.025
1	rs61818036	151391723	G	A	0.02
1	rs932002	226389605	C	T	0.039
2	rs9752694	17692910	C	G	0.015
2	rs56178008	28875677	T	A	-0.014
2	rs202034370	54260881	T	TA	0.106
2	rs12613375	58756974	C	T	-0.019
2	rs775145631	209802708	TC	T	0.027
2	rs35671754	215356147	G	T	-0.012
3	rs869785	24306309	T	C	0.015
3	rs575032615	47597167	A	G	-0.062
3	rs78491606	72842396	A	C	0.073
3	rs6776756	128496978	G	A	0.018
3	3:138398778_TA_T	138679936	TA	T	-0.014
3	rs41272947	160401737	G	A	0.016
3	rs2293607	169764547	T	C	0.095
4	rs753936006	2190023	CAAAAA	C	0.024
4	rs871134	7042653	C	T	0.018
4	rs13129697	9925343	T	G	-0.017
4	rs35500378	121808258	CACTT	C	0.014
4	rs4435700	163099022	C	A	-0.053
5	rs112951499	50582	A	AAACCCT	-0.034
5	rs7705526	1285859	C	A	-0.079
5	rs61748181	1294051	C	T	0.059
5	5:78951569_GT_G	79655746	GT	G	0.024
5	rs34255404	139555995	G	A	-0.038
6	rs80324517	204031	G	A	-0.04
7	rs117247304	69010	G	A	0.065
7	rs13230646	23890697	T	C	0.017
7	rs11769630	50218107	T	A	0.026
7	rs2538745	76681467	T	C	0.012
7	rs2056726	100182660	G	A	0.023
7	rs609953	123782390	T	A	-0.013
7	rs7790856	124819798	C	T	0.043
7	rs4731541	129038182	C	G	0.02
7	rs1985369	159326530	A	G	0.031
8	rs2306646	21989075	G	C	0.021
8	rs762679	47972876	T	A	-0.031
8	rs564224004	55754794	C	CATATATTAT	0.03
8	rs7012816	70052508	G	A	-0.017
8	rs10112752	73046483	G	A	0.029
8	rs540491189	73238144	G	T	-0.188
8	rs1023767	94518741	G	A	0.018
9	rs4742448	826585	C	G	-0.016
9	rs4743037	106877689	C	T	-0.016
10	rs762222726	5774107	CAAACAT	C	0.019
10	rs12572897	94355078	G	A	0.034
10	10:101274251_CT_C	99514494	CT	C	0.023
10	rs4919611	102135182	C	A	0.027
10	rs9419958	103916188	T	C	0.081
11	rs939916	202253	G	A	-0.024
11	rs1609812	5225911	G	A	-0.046
11	rs10840270	9608006	C	G	-0.015
11	rs611646	108306370	T	A	0.038
11	rs6590343	128630320	A	G	-0.012
12	rs10845387	11604809	G	A	0.014
12	rs12369950	24609175	T	C	0.018
12	rs79977579	54300776	C	A	-0.029
12	rs1907702	88561692	G	A	-0.014
12	rs76666449	120467092	T	C	-0.03
12	rs4758644	122459368	A	C	0.017
12	rs79228077	132469757	G	T	0.015
13	rs1332941	41120964	A	G	-0.024
13	rs35017269	72766039	G	A	-0.065
14	rs3093888	20344792	G	A	0.029
14	rs73581419	21472989	C	T	-0.024
14	rs12884911	64561153	C	T	0.014
14	rs762810	65077649	C	A	0.02
14	rs137901416	72951387	G	A	-0.045
14	14:91970514_GA_G	91504170	GA	G	-0.018
14	rs1957937	95715023	A	T	-0.02
15	rs17677991	41740185	C	G	-0.022
15	rs181647350	50087022	T	C	0.034
15	rs1980240	56481820	A	C	-0.013
16	rs80116508	3600969	G	A	0.033
16	rs11646283	8979203	T	C	-0.015
16	rs182059586	14558363	T	C	0.059
16	rs450962	28402196	A	G	-0.014
16	rs8053839	48356601	G	T	0.015
16	rs12447324	50055127	C	A	-0.015
16	rs76219171	50155018	G	A	-0.036
16	rs139438549	67658960	T	C	-0.28
16	rs142507451	67660141	C	T	0.151
16	rs528301822	69369109	A	T	-0.023
16	rs62053340	69953861	C	T	0.021
16	rs34003787	73037482	C	T	0.024
16	rs11866592	74620498	G	A	-0.034
16	rs2303262	82170153	C	T	0.047
16	rs62046862	88039423	C	A	-0.024
16	rs9923119	90087407	T	C	-0.018
17	rs7218033	1790953	C	T	0.023
17	rs4724	7857079	G	A	0.056
17	rs75664430	8161461	C	G	0.023
17	rs111527438	30925685	T	C	-0.013
17	rs12941945	43370860	A	G	0.026
17	rs34405642	67744896	G	GA	-0.012
17	rs2069536	76005025	A	G	0.015
17	rs144204502	78187152	C	T	0.101
18	rs3891167	658423	A	G	0.044
18	rs78694226	710980	G	A	0.066
18	rs8088824	44571296	C	T	-0.025
18	rs2276182	54271677	C	G	-0.024
18	rs6565924	76979269	A	G	-0.012
18	rs1879100	80227857	C	T	0.019
19	rs80337039	4105091	G	T	-0.085
19	rs35601737	13109889	C	G	0.014
19	rs8105767	22032639	A	G	-0.033
19	rs4530278	33262088	G	T	-0.013
19	rs11084431	56197298	G	A	0.012
19	rs8102497	56858687	G	A	0.015
20	rs1291143	36897237	A	C	-0.049
20	rs544699357	43368417	C	T	-0.172
20	rs577449057	63605356	A	G	0.154
20	rs187013287	63667021	A	T	0.275
20	rs35640778	63689775	G	A	0.21
20	20:62321690_GAGA_G	63690337	GAGA	G	-0.122
20	rs115610405	63694480	C	A	0.111
20	rs187577818	63727517	A	C	-0.302
20	rs111527478	64046747	G	A	-0.023
22	rs28502153	16988159	C	A	0.022
22	rs5845706	45383133	C	CA	-0.015
22	rs131796	50533210	G	GA	0.025

### Sheet: Sup_Table9
Supplementary Table 9. Definition of mCA subtypes
mCA position	Types	Definition
6q	Loss	high-risk CLL-associated
11q	Loss	high-risk CLL-associated
12	Gain	high-risk CLL-associated
13q	Loss	high-risk CLL-associated
17p	Loss	high-risk CLL-associated
13q	CN-LOH	high-risk CLL-associated
12q	Loss	myeloid CH
20q	Loss	myeloid CH
5q	Loss	myeloid CH
1q	Gain	myeloid CH
9p	Gain	myeloid CH
22q	CN-LOH	myeloid CH
9p	CN-LOH	myeloid CH
14q	CN-LOH	myeloid CH
8	Gain	myeloid CH
10p	Loss	lymphoid CH
10q	Loss	lymphoid CH
11q	Loss	lymphoid CH
13q	Loss	lymphoid CH
14q	Loss	lymphoid CH
15q	Loss	lymphoid CH
17p	Loss	lymphoid CH
1p	Loss	lymphoid CH
1q	Loss	lymphoid CH
22q	Loss	lymphoid CH
6q	Loss	lymphoid CH
7q	Loss	lymphoid CH
8p	Loss	lymphoid CH
12q	Gain	lymphoid CH
15q	Gain	lymphoid CH
17q	Gain	lymphoid CH
22q	Gain	lymphoid CH
2p	Gain	lymphoid CH
3q	Gain	lymphoid CH
8q	Gain	lymphoid CH
9q	Gain	lymphoid CH
1q	CN-LOH	lymphoid CH
7q	CN-LOH	lymphoid CH
9q	CN-LOH	lymphoid CH
12q	CN-LOH	lymphoid CH
13q	CN-LOH	lymphoid CH
16p	CN-LOH	lymphoid CH
12	Gain	lymphoid CH
18	Gain	lymphoid CH
19	Gain	lymphoid CH

### Sheet: Sup_Table10
Supplementary Table 10. Age prevalence of CLL-risk mCAs among different gpLTL and CLL-PRS groups
Age group	Traits	Overall				UK biobank				All of Us				Vanderbilt BioVU
		Estimate​	SE	95% Lower CI​	95% Upper CI​	Estimate​	SE	95% Lower CI​	95% Upper CI​	Estimate​	SE	95% Lower CI​	95% Upper CI​	Estimate​	SE	95% Lower CI​	95% Upper CI​
40-50	LTL_low	0.00941526	0.000321237	0.00878563	0.0100449	0.00075225	9.19e-05	0.00057212	0.00093239	0.00070326	0.0001108	0.0004861	0.00092042	0.00270735	0.000251031	0.00221533	0.00319937
50-60	LTL_low	0.0153929	0.000347133	0.0147125	0.0160733	0.00165713	0.000115	0.00143118	0.00188307	0.00140153	0.000174	0.00106125	0.00174181	0.00457285	0.000358221	0.00387074	0.00527497
60-70	LTL_low	0.0288911	0.00052406	0.0278639	0.0299182	0.00363751	0.000216	0.00321344	0.00406157	0.00304244	0.000311	0.00243201	0.00365287	0.00920251	0.000616592	0.00799399	0.010411
70-80	LTL_low	0.0396118	0.000802194	0.0380395	0.0411841	0.00770394	0.000558	0.00660979	0.00879809	0.00637268	0.000591	0.00521484	0.00753051	0.017236	0.00108173	0.0151158	0.0193562
80-90	LTL_low	0.051111	0.00144975	0.0482695	0.0539525	0.0156995	0.00263	0.010543	0.020856	0.012057	0.00115	0.00980034	0.0143137	0.0288248	0.00190938	0.0250824	0.0325672
40-50	LTL_Intermediate	0.00979377	0.00030872	0.00918868	0.0103989	0.00091703	0.000103	0.00071542	0.00111863	0.00089953	0.000124	0.00065615	0.00114292	0.00294183	0.000235027	0.00248117	0.00340248
50-60	LTL_Intermediate	0.0160079	0.000294901	0.0154298	0.0165859	0.0020197	0.000101	0.00182143	0.00221797	0.00179233	0.000175	0.00144856	0.0021361	0.00496809	0.000311351	0.00435785	0.00557834
60-70	LTL_Intermediate	0.0300288	0.000387272	0.0292698	0.0307879	0.00443145	0.000155	0.00412726	0.00473564	0.00388901	0.000266	0.00336687	0.00441114	0.00999389	0.000481711	0.00904974	0.010938
70-80	LTL_Intermediate	0.0411538	0.000649751	0.0398803	0.0424273	0.0093771	0.00051	0.00837812	0.0103761	0.00813832	0.000431	0.00729407	0.00898257	0.0187052	0.000795604	0.0171458	0.0202646
80-90	LTL_Intermediate	0.0530759	0.00134743	0.050435	0.0557169	0.0190758	0.00306	0.0130867	0.0250649	0.0153733	0.000894	0.0136215	0.017125	0.0312504	0.00148621	0.0283374	0.0341634
40-50	LTL_High	0.0112183	0.000375391	0.0104825	0.0119541	0.00110505	0.00013	0.00084983	0.00136028	0.00109426	0.000162	0.00077588	0.00141264	0.00318055	0.000286105	0.00261979	0.00374132
50-60	LTL_High	0.0183195	0.000395741	0.0175439	0.0190952	0.00243327	0.00015	0.00213841	0.00272813	0.00217991	0.000244	0.00170154	0.00265828	0.00537036	0.000402984	0.00458051	0.00616021
60-70	LTL_High	0.0342947	0.000582951	0.0331521	0.0354373	0.00533623	0.000269	0.0048086	0.00586385	0.00472784	0.000413	0.00391796	0.00553772	0.0107987	0.00068359	0.00945884	0.0121385
70-80	LTL_High	0.0469236	0.000902361	0.045155	0.0486922	0.0112802	0.000737	0.00983481	0.0127256	0.00988461	0.000749	0.00841701	0.0113522	0.0201971	0.00118801	0.0178686	0.0225257
80-90	LTL_High	0.0604119	0.00165521	0.0571677	0.0636561	0.0229017	0.00375	0.0155555	0.030248	0.0186428	0.00147	0.015764	0.0215216	0.0337087	0.00209309	0.0296062	0.0378111
40-50	CLL_Low	0.00906773	0.000310628	0.0084589	0.00967656	0.00050989	6.54e-05	0.00038172	0.00063806	0.00055819	9.16e-05	0.00037866	0.00073772	0.00241005	0.000228881	0.00196145	0.00285866
50-60	CLL_Low	0.0148177	0.000337162	0.0141568	0.0154785	0.00111932	8.96e-05	0.00094376	0.00129489	0.00111237	0.000147	0.00082438	0.00140037	0.00407234	0.000329455	0.00342661	0.00471807
60-70	CLL_Low	0.027817	0.000513686	0.0268102	0.0288239	0.00245139	0.000176	0.00210729	0.00279548	0.00241522	0.000271	0.00188459	0.00294586	0.00820183	0.000574601	0.00707562	0.00932805
70-80	CLL_Low	0.0381235	0.00078341	0.036588	0.0396589	0.00519272	0.00043	0.00434966	0.00603579	0.00505845	0.000523	0.00403426	0.00608264	0.0153713	0.00101446	0.013383	0.0173596
80-90	CLL_Low	0.0492731	0.00140758	0.0465142	0.052032	0.0106036	0.00183	0.00701267	0.0141945	0.00957396	0.00101	0.00758512	0.0115628	0.02574	0.00178258	0.0222461	0.0292338
40-50	CLL_Intermediate	0.00990622	0.000312075	0.00929456	0.0105179	0.0008712	9.78e-05	0.00067944	0.00106296	0.00096643	0.000133	0.00070569	0.00122717	0.00295937	0.000236793	0.00249525	0.00342348
50-60	CLL_Intermediate	0.0161792	0.000297879	0.0155953	0.016763	0.00191165	9.67e-05	0.00172212	0.00210118	0.00192513	0.000187	0.00155823	0.00229204	0.00499863	0.000313578	0.00438402	0.00561325
60-70	CLL_Intermediate	0.0303362	0.000389569	0.0295726	0.0310998	0.00418269	0.000149	0.00388972	0.00447565	0.00417593	0.000282	0.00362352	0.00472835	0.0100579	0.000484213	0.00910887	0.011007
70-80	CLL_Intermediate	0.0415361	0.000655185	0.040252	0.0428203	0.00884294	0.000485	0.00789224	0.00979363	0.00872923	0.000451	0.00784439	0.00961406	0.0188191	0.000798929	0.0172532	0.020385
80-90	CLL_Intermediate	0.0536282	0.0013587	0.0509651	0.0562912	0.0179886	0.00288	0.0123388	0.0236383	0.0164673	0.000937	0.0146302	0.0183043	0.0314392	0.00149407	0.0285108	0.0343675
40-50	CLL_High	0.0112785	0.000377558	0.0105385	0.0120185	0.00151158	0.000174	0.00117	0.00185317	0.00104127	0.000156	0.00073623	0.00134631	0.0034179	0.000304418	0.00282124	0.00401456
50-60	CLL_High	0.0184042	0.000397087	0.0176259	0.0191825	0.00331429	0.000189	0.00294471	0.00368386	0.00207406	0.000235	0.00161325	0.00253487	0.00577131	0.000426457	0.00493545	0.00660716
60-70	CLL_High	0.0344401	0.000584607	0.0332942	0.0355859	0.00723956	0.000319	0.00661346	0.00786565	0.00449819	0.000401	0.00371315	0.00528324	0.0116035	0.000718172	0.0101959	0.0130112
70-80	CLL_High	0.0470815	0.000901384	0.0453148	0.0488482	0.0152535	0.000921	0.0134488	0.0170582	0.00939955	0.000727	0.007975	0.0108241	0.0216815	0.00124124	0.0192487	0.0241144
80-90	CLL_High	0.0606857	0.00166185	0.0574285	0.0639429	0.030823	0.00494	0.0211436	0.0405025	0.0177212	0.00143	0.0149265	0.0205159	0.0361504	0.0021933	0.0318516	0.0404493

### Sheet: Sup_Table11
Supplementary Table 11. Association between specific types of mCA and gpLTL/CLL-PRS
mCA types​	Exposure	N​	Estimate​	SE	95% Lower CI​	95% Upper CI​	P value​
chr13q-	gLTL	662	1.22729	0.0383264	1.13847	1.32303	9.10193e-08
chr9p=	gLTL	591	1.21933	0.0405416	1.12619	1.32018	1.00128e-06
chr1p=	gLTL	744	1.14423	0.0363015	1.06565	1.22861	0.000206047
chr17q+	gLTL	134	1.35912	0.0842625	1.15221	1.60318	0.000271113
chr11q-	gLTL	335	1.2466	0.0536757	1.12211	1.38489	4.01709e-05
chr13q-	CLL PRS	662	1.63334	0.0387089	1.51401	1.76208	8.15552e-37
chr13q=	CLL PRS	507	1.47221	0.0443738	1.34958	1.60598	2.88123e-18
chr17p-	CLL PRS	228	1.35882	0.0659297	1.1941	1.54625	3.30945e-06
chr12+	CLL PRS	961	1.40125	0.0322675	1.31538	1.49274	1.38504e-25
chr14q-	CLL PRS	189	1.6506	0.0727824	1.43116	1.90369	5.76155e-12
chr3+	CLL PRS	192	1.30124	0.0720528	1.12986	1.49861	0.000257713
chr11q-	CLL PRS	335	1.28541	0.0545957	1.15496	1.43059	4.24848e-06
chr13=	CLL PRS	180	1.55041	0.0744376	1.33993	1.79394	3.8372e-09
chr22q-	CLL PRS	126	1.628	0.0886509	1.36833	1.93693	3.85425e-08
chr9p=	LTL measurement	294	-0.477147	0.0635618	-0.601728	-0.352566	6.06e-14
chr11q=	LTL measurement	346	-0.422268	0.0589862	-0.537881	-0.306655	8.14e-13
chr1q+	LTL measurement	29	-0.713225	0.197302	-1.09994	-0.326512	0.00030049
chr4q=	LTL measurement	186	-0.268721	0.0813684	-0.428203	-0.109239	0.00095818
chr9+	LTL measurement	57	-0.409264	0.145045	-0.693553	-0.124976	0.00477792

### Sheet: Sup_Table12
Supplementary Table 12. Proteomic associations with autosomal mCAs prevalence in UK Biobank
Protein	All autosomal mCAs				Lymphoid mCAs				High-risk CLL associated mCAs
	Beta	SE	P value	-log10 (P value)	Beta	SE	P value	-log10 (P value)	Beta	SE	P value	-log10 (P value)
aarsd1	0.0575969	0.016022	0.00032487	3.48829	0.100591	0.0294033	0.00062423	3.20466	0.212405	0.0430852	8.25e-07	6.08331
abhd14b	0.00088514	0.016366	0.956868	0.0191478	0.0349841	0.0298901	0.241836	0.616479	0.0538212	0.0437584	0.218718	0.660116
abl1	0.00123904	0.0194944	0.949322	0.0225866	0.0368792	0.035775	0.302609	0.519118	0.123523	0.0524865	0.0186058	1.73035
acaa1	-0.0106368	0.023726	0.653925	0.184472	-0.0131088	0.0433637	0.762425	0.117803	-0.0510072	0.0640433	0.425776	0.370819
acan	-0.0131245	0.00815901	0.107712	0.967735	0.00629694	0.0149033	0.672648	0.172212	0.00048699	0.0219911	0.982332	0.00774151
ace2	0.00189384	0.0149906	0.899467	0.0460148	0.00911645	0.0275289	0.740525	0.13046	-0.0184206	0.0399321	0.644587	0.190719
acox1	-0.0006202	0.0140051	0.964678	0.0156178	-0.0245444	0.025523	0.336226	0.473369	-0.0125304	0.0373859	0.737504	0.132236
acp5	-0.0079903	0.00931978	0.391258	0.407537	0.00255972	0.0170047	0.880347	0.0553462	0.0266822	0.0248376	0.282709	0.548661
acp6	0.0238899	0.0188796	0.205741	0.686679	-0.0058858	0.0346517	0.865124	0.0629219	0.0401384	0.050852	0.42993	0.366602
acta2	0.0156416	0.0124263	0.208127	0.681673	0.0272949	0.0228198	0.231661	0.635147	0.0281313	0.0331555	0.396183	0.402104
actn4	-0.0111822	0.00904214	0.216213	0.665118	-0.0204076	0.0166085	0.219174	0.659211	-0.0057237	0.0245813	0.81588	0.0883739
acvrl1	0.00961165	0.00720736	0.182345	0.739106	0.0446303	0.0131662	0.00070004	3.15488	0.0427651	0.0192621	0.0264117	1.5782
acy1	0.00896863	0.0184176	0.626288	0.203226	0.011465	0.0335645	0.732667	0.135093	0.0468656	0.0491575	0.340404	0.468005
ada	0.00348603	0.0100688	0.729179	0.137166	0.0163677	0.0184941	0.37615	0.424639	0.0412001	0.0270275	0.12742	0.894762
ada2	0.0229751	0.0121263	0.0581449	1.23549	0.0801601	0.0219972	0.0002686	3.5709	0.052016	0.0320823	0.104953	0.979006
adam15	0.00938786	0.0087206	0.281702	0.55021	0.0375521	0.0160139	0.0190325	1.7205	0.0569073	0.0232432	0.014355	1.843
adam22	0.00294545	0.00998203	0.767938	0.114674	0.0289108	0.0182535	0.113233	0.946025	0.0182249	0.0267217	0.495226	0.305197
adam23	0.00741971	0.00988402	0.452851	0.344045	0.0231321	0.0181546	0.202608	0.693343	0.00667565	0.0265509	0.801484	0.0961052
adam8	0.0596089	0.00823439	4.58e-13	12.3389	0.187633	0.0150353	1.09e-35	34.9634	0.366934	0.0219191	9.86e-63	62.0059
adamts13	-0.0114544	0.00652279	0.0790849	1.10191	-0.0117219	0.011891	0.324245	0.489127	0.00839297	0.0173936	0.62943	0.201052
adamts15	-0.0199401	0.0134458	0.13808	0.859868	-0.0397168	0.0246751	0.107493	0.968618	-0.0631933	0.0361128	0.0801438	1.09613
adamts16	0.00014631	0.00907018	0.98713	0.00562555	0.0172135	0.0166564	0.301398	0.520859	0.0276025	0.0241807	0.253664	0.595741
adamts8	-0.0042794	0.01294	0.740866	0.13026	-0.0003827	0.0235738	0.987047	0.00566212	0.0137872	0.0345992	0.690275	0.160978
adcyap1r1	-0.0085683	0.00983784	0.383786	0.415911	-0.0060657	0.0179806	0.735858	0.133206	-0.01676	0.0265719	0.528213	0.277191
adgrb3	0.00311145	0.00946061	0.742244	0.129453	0.00716918	0.017284	0.678299	0.168579	0.0307102	0.0253046	0.224898	0.648014
adgre2	0.0277242	0.0080169	0.00054419	3.26425	0.0669388	0.0146616	4.99e-06	5.30166	0.120536	0.0216296	2.52e-08	7.59841
adgre5	0.0488975	0.00865416	1.61e-08	7.79283	0.110814	0.0157531	2.03e-12	11.6934	0.174333	0.0229848	3.39e-14	13.4698
adgrg1	0.0478771	0.0201887	0.017721	1.75151	0.108722	0.0370485	0.00334134	2.47608	0.153668	0.0541752	0.00456292	2.34076
adgrg2	-0.0118861	0.00792069	0.133456	0.874661	0.02429	0.0144347	0.0924302	1.03419	0.0626483	0.0211388	0.00304141	2.51692
adh4	0.00575222	0.0254009	0.820847	0.0857378	0.00902091	0.0466465	0.846655	0.0722934	0.0278117	0.0677989	0.681655	0.166435
adm	0.00213317	0.0084522	0.800748	0.0965042	0.0181042	0.0155174	0.243336	0.613793	0.0541304	0.0227353	0.0172744	1.7626
afp	0.00972701	0.0191052	0.610665	0.214197	-0.02699	0.0349247	0.43964	0.356902	-0.0255031	0.0510373	0.617292	0.20951
ager	-0.014838	0.0116413	0.202456	0.693668	-0.0056287	0.0212952	0.791534	0.10153	-0.0412426	0.0314059	0.189117	0.723269
agr2	-0.0252903	0.0285274	0.375338	0.425577	0.00694295	0.0523148	0.894419	0.0484588	-0.0292809	0.0766755	0.702551	0.153322
agr3	-0.0292514	0.0170381	0.0860181	1.06541	-0.0287933	0.0311126	0.354733	0.450098	-0.0296307	0.0459463	0.518996	0.284836
agrn	0.00679747	0.00990105	0.492376	0.307703	0.0141835	0.018109	0.433496	0.363015	-0.0083301	0.0267333	0.755346	0.121854
agrp	0.0247257	0.0149806	0.0988443	1.00505	0.0609236	0.0275155	0.0268226	1.5715	0.0657837	0.0401603	0.101422	0.993867
agxt	0.0154697	0.0220702	0.483349	0.315739	-0.0070325	0.0402213	0.861202	0.0648948	0.0708435	0.0588996	0.229066	0.64004
ahcy	0.00073392	0.0193842	0.969798	0.0133186	0.00162539	0.0353261	0.963302	0.0162377	0.0421024	0.0517255	0.415673	0.381249
ahsp	0.0472952	0.0244227	0.0528089	1.27729	0.0990307	0.0446879	0.0266922	1.57361	0.128913	0.0653539	0.0485543	1.31377
aif1	-0.005194	0.0149978	0.729103	0.137211	-0.0176627	0.0274111	0.519342	0.284546	0.0200323	0.0404706	0.620613	0.207179
aifm1	-0.0045461	0.0299683	0.879427	0.0558001	-0.0100192	0.0549956	0.855441	0.06781	0.0171716	0.0806745	0.831444	0.0801668
ak1	0.0150511	0.0183854	0.412994	0.384057	-0.0051683	0.033506	0.877412	0.0567962	0.0426696	0.0490627	0.384471	0.415136
akr1b1	0.00423717	0.0214296	0.843261	0.074038	0.0191706	0.0391664	0.624515	0.204457	0.0581989	0.0578184	0.314141	0.502875
akr1c4	0.00845842	0.0151126	0.575692	0.23981	0.0501622	0.0277521	0.0706888	1.15065	0.00884196	0.040247	0.826112	0.0829613
akt1s1	-0.0088117	0.0190853	0.644298	0.190913	-0.0241548	0.0349479	0.489464	0.310279	0.0140384	0.0511101	0.783571	0.105922
akt3	-0.0337987	0.0164192	0.039548	1.40288	-0.0442635	0.0299577	0.13954	0.855303	-0.0004497	0.0442857	0.991898	0.0035328
alcam	0.0135257	0.00550666	0.0140432	1.85254	0.038176	0.0100376	0.00014294	3.84485	0.0682413	0.0147005	3.46e-06	5.46122
aldh1a1	0.00416268	0.0157552	0.791619	0.101484	0.00351332	0.0288246	0.90299	0.0443172	0.0235542	0.0422147	0.576872	0.23892
aldh3a1	-0.0180045	0.0187649	0.337323	0.471954	-0.0107426	0.0342505	0.753789	0.12275	0.0389596	0.0503238	0.438829	0.357705
alpp	-0.0062487	0.0315299	0.842901	0.0742232	0.0355798	0.0578622	0.53862	0.268718	0.0572802	0.0848743	0.499753	0.301244
ambn	0.0102628	0.00781608	0.189178	0.723128	0.0109754	0.0143567	0.444586	0.352044	0.0280753	0.0211968	0.18534	0.732031
ambp	0.00261933	0.0058236	0.652871	0.185172	0.00511612	0.0106853	0.632084	0.199225	-0.0069776	0.0156427	0.655556	0.18339
amfr	0.0202838	0.0183558	0.26915	0.570006	0.0244665	0.0336124	0.466679	0.330982	0.0773336	0.0490831	0.115133	0.938801
amigo2	0.0183736	0.00648135	0.00458677	2.33849	0.027089	0.0118947	0.0227658	1.64272	0.0394178	0.0173705	0.0232584	1.63342
amn	-0.0180617	0.013554	0.182677	0.738317	-0.0380149	0.0248956	0.126775	0.896965	0.00035859	0.0367408	0.992213	0.00339513
amy2a	0.00245577	0.0137416	0.858165	0.066429	0.0130506	0.0248053	0.598806	0.222714	0.00121488	0.0363109	0.97331	0.0117489
amy2b	0.00837846	0.0140477	0.550891	0.258935	0.0202815	0.0253583	0.423832	0.372807	0.00712119	0.0372394	0.848348	0.0714258
ang	0.0125993	0.00967932	0.193035	0.714364	-0.0101164	0.0175903	0.565218	0.247784	-0.0187613	0.0257379	0.466044	0.331573
angpt1	-0.0463744	0.0239088	0.0524295	1.28042	-0.0993568	0.0437206	0.0230582	1.63717	-0.116059	0.0646282	0.0725336	1.13946
angpt2	0.0038283	0.0109284	0.726109	0.138998	0.032432	0.0200632	0.105995	0.974714	0.0375617	0.029372	0.200964	0.696883
angptl1	-0.0126958	0.00825991	0.124289	0.905566	-0.0345086	0.0150682	0.0220159	1.65726	-0.0535339	0.0220209	0.0150586	1.82221
angptl2	0.00101944	0.0117942	0.931121	0.0309941	-0.023459	0.0215483	0.276303	0.558614	0.0156258	0.0317761	0.6229	0.205582
angptl3	0.0149893	0.00999418	0.133671	0.873962	0.0119613	0.0181751	0.510467	0.292032	0.0168383	0.0266381	0.527315	0.27793
angptl4	-0.0111937	0.0131239	0.393706	0.404828	-0.0151704	0.0239679	0.526772	0.278377	-0.0020431	0.03542	0.954002	0.0204506
angptl7	-0.0175014	0.0103526	0.090931	1.04129	-0.0365945	0.0190064	0.054187	1.26611	-0.0223721	0.0278774	0.422259	0.374422
ankrd54	0.0138037	0.0166011	0.4057	0.391795	0.0224479	0.0303416	0.459401	0.337808	0.082137	0.0448086	0.0667992	1.17523
anpep	-0.0132641	0.00790944	0.0935493	1.02896	-0.0157809	0.0143757	0.272321	0.564919	-0.0194945	0.0210631	0.354694	0.450146
anxa10	-0.0145072	0.0231098	0.53017	0.275585	-0.0468657	0.0423171	0.268088	0.571722	-0.0309403	0.0618401	0.616847	0.209823
anxa11	-0.014889	0.0188069	0.428551	0.367998	-0.0156709	0.0343829	0.648553	0.188055	0.0104227	0.0503709	0.836074	0.0777553
anxa3	-0.0363215	0.0199565	0.0687592	1.16267	-0.0896804	0.0364743	0.0139463	1.85554	-0.0714189	0.0533109	0.180359	0.743862
anxa4	-0.0247787	0.020563	0.228203	0.641679	-0.0241541	0.0374278	0.518702	0.285082	0.00900941	0.0548298	0.869483	0.0607389
anxa5	-0.0032645	0.0085678	0.703191	0.152926	0.0139663	0.0157123	0.374075	0.427042	0.0317518	0.0230596	0.168537	0.773305
aoc1	-0.0182252	0.0160186	0.255228	0.593072	0.00014372	0.0294231	0.996103	0.00169587	0.0120748	0.0435567	0.781612	0.107009
aoc3	-0.0122717	0.00851952	0.149754	0.82462	-0.0281515	0.0155079	0.0694825	1.15812	-0.0229025	0.0227462	0.314003	0.503066
apbb1ip	0.0451424	0.0132223	0.00064037	3.19357	0.105688	0.0242632	1.33e-05	4.87681	0.209595	0.035519	3.64e-09	8.43915
apex1	0.0836542	0.0168726	7.15e-07	6.14597	0.239998	0.0309378	8.83e-15	14.0542	0.546996	0.045242	1.32e-33	32.8787
aplp1	0.00318591	0.0148267	0.829865	0.0809927	0.0471417	0.0270196	0.0810392	1.0913	0.0629693	0.0395254	0.111135	0.954147
apoh	0.00024323	0.0101274	0.980839	0.00840228	0.036776	0.0185276	0.0471579	1.32645	0.0305148	0.0271418	0.260902	0.583522
apom	-0.0179282	0.00796928	0.0244748	1.61128	-0.0218945	0.014502	0.131112	0.882359	-0.0231461	0.0212197	0.275375	0.560075
app	-0.0359803	0.0188159	0.0558529	1.25295	-0.0861023	0.0344805	0.0125233	1.90228	-0.13939	0.0502982	0.00558576	2.25292
aprt	0.019734	0.0136371	0.14788	0.830089	0.0440394	0.0249369	0.0773961	1.11128	0.091837	0.036513	0.0119	1.92445
areg	0.0183732	0.0128681	0.153353	0.814309	0.0366935	0.023615	0.120233	0.919976	0.0244524	0.0345793	0.479483	0.319227
arg1	0.0463178	0.0151184	0.00218759	2.66003	0.0502001	0.0277214	0.0701651	1.15388	0.101159	0.0406545	0.0128404	1.89142
arhgap1	-0.0206092	0.0131834	0.117997	0.928131	-0.0253246	0.0240954	0.293257	0.532752	-0.0225064	0.0355956	0.527207	0.278019
arhgap25	0.0507587	0.0171557	0.00309081	2.50993	0.159783	0.0313498	3.47e-07	6.46	0.32933	0.0462687	1.11e-12	11.9539
arhgef12	-0.0364258	0.0295978	0.218443	0.660663	-0.114417	0.0539826	0.0340516	1.46786	-0.13869	0.0793739	0.0805917	1.09371
arid4b	0.0489626	0.0119919	4.45e-05	4.35134	0.160645	0.0219508	2.55e-13	12.5941	0.312756	0.0320256	1.66e-22	21.7811
arnt	0.00270211	0.0105803	0.798423	0.0977671	0.00571589	0.0194338	0.768667	0.114262	0.039377	0.0287425	0.170696	0.767777
arsa	-0.0102684	0.0128067	0.42267	0.373998	0.0114359	0.0234303	0.625495	0.203776	-0.0035292	0.0343484	0.918165	0.0370794
arsb	-0.0092307	0.0156901	0.556325	0.254672	-0.0386062	0.0287934	0.179991	0.744748	-0.0349	0.0421798	0.408008	0.389331
art3	0.00350448	0.00978	0.720097	0.142609	0.020275	0.0178023	0.254751	0.593885	-0.0020681	0.0260732	0.936778	0.0283631
artn	-0.0123553	0.0126468	0.328599	0.483334	-0.0383247	0.0232292	0.0989798	1.00445	-0.0222309	0.0344652	0.518915	0.284904
asah2	-0.0410533	0.0152579	0.00713428	2.14665	-0.0325359	0.0279034	0.243612	0.613301	-0.0187307	0.0408647	0.646697	0.189299
asgr1	0.0073999	0.00900616	0.411281	0.385862	0.026106	0.016469	0.112937	0.947164	0.021913	0.0241174	0.363567	0.439415
atf2	-0.004436	0.0194282	0.819391	0.0865091	0.0139887	0.0355758	0.694167	0.158536	0.045094	0.0518585	0.384546	0.415052
atg4a	0.0215154	0.0172362	0.211938	0.673791	0.0154924	0.0315027	0.622877	0.205598	0.103092	0.0464859	0.0265801	1.57544
atox1	-0.008347	0.0202486	0.680177	0.167378	0.0195502	0.0368883	0.596125	0.224663	0.0747368	0.0542082	0.167994	0.774707
atp5if1	-0.0301349	0.0312165	0.334374	0.475768	-0.0608429	0.0570948	0.286588	0.542742	-0.126728	0.0843449	0.132974	0.876232
atp5po	0.00800216	0.0119221	0.502093	0.299215	0.00299962	0.0218312	0.890715	0.0502614	0.00142961	0.0318868	0.96424	0.0158149
atp6ap2	-0.0002949	0.0115166	0.979569	0.00896504	0.00714628	0.0210488	0.734226	0.13417	-0.0012361	0.0310948	0.96829	0.0139947
atp6v1d	-0.0090258	0.00739451	0.222241	0.653177	-0.0249837	0.0135699	0.0656102	1.18303	0.00445635	0.019925	0.823026	0.0845866
atp6v1f	0.0180735	0.0190253	0.342131	0.465808	0.0186318	0.0348055	0.592437	0.227358	0.0360208	0.0508831	0.479003	0.319661
atxn10	-0.0054236	0.0205106	0.791451	0.101576	0.043398	0.0375574	0.247887	0.605746	0.0435534	0.0549267	0.427818	0.368741
axin1	-0.0227911	0.0273215	0.404181	0.393424	-0.0459201	0.0498323	0.356797	0.447579	-0.049198	0.0733062	0.502141	0.299174
axl	0.0185973	0.00777478	0.0167602	1.77572	0.0498405	0.0141515	0.00042879	3.36775	0.0667567	0.0206794	0.00124668	2.90425
azu1	0.00273564	0.0225689	0.903523	0.0440608	-0.0193479	0.0410848	0.637695	0.195387	0.0613415	0.0599807	0.30646	0.513626
b4galt1	0.0334467	0.00778667	1.75e-05	4.75768	0.101396	0.0142373	1.08e-12	11.9671	0.146834	0.0209813	2.62e-12	11.5813
b4gat1	-0.0218212	0.00703547	0.00192582	2.71539	-0.0170759	0.0128726	0.18467	0.733604	-0.0072413	0.0188509	0.70088	0.154356
bach1	0.0210274	0.0209665	0.315911	0.500435	0.016783	0.0382416	0.66076	0.179956	0.0499931	0.0562399	0.374048	0.427073
bag3	-0.0238764	0.0116107	0.0397484	1.40068	-0.0183152	0.0212129	0.387922	0.411256	-0.0545075	0.0311253	0.0799132	1.09738
bag6	-0.0022268	0.0104901	0.831895	0.0799317	-0.003911	0.0192642	0.83912	0.076176	0.00325671	0.0279774	0.907332	0.0422338
baiap2	0.0232684	0.0186414	0.211959	0.673748	0.0110073	0.0340711	0.746645	0.126886	0.0489241	0.0502872	0.330611	0.480683
bambi	0.0190805	0.00843601	0.0237146	1.62498	0.0338425	0.0154184	0.0281721	1.55018	0.0548609	0.0227501	0.0158927	1.7988
bank1	0.022587	0.030236	0.455052	0.341939	0.0664781	0.0551477	0.228033	0.642002	0.171513	0.0811297	0.0345155	1.46199
bax	-0.0309112	0.025554	0.226423	0.645079	-0.0119597	0.0468651	0.798574	0.0976847	0.0527549	0.0686152	0.441985	0.354593
bcam	0.00318559	0.00678539	0.63873	0.194683	0.0135065	0.012414	0.276598	0.558151	0.0161478	0.0181786	0.37439	0.426676
bcan	-0.0142492	0.010013	0.154722	0.810447	-0.0212555	0.0183107	0.245719	0.609562	-0.0256855	0.0268109	0.338055	0.471013
bcl2l11	-0.0148861	0.0122881	0.225736	0.646398	-0.0480285	0.0224119	0.0321181	1.49325	-0.0638843	0.0329576	0.0525825	1.27916
bcr	-0.0264401	0.0259973	0.309142	0.509843	-0.0650395	0.0474167	0.170176	0.769101	-0.0719387	0.0697109	0.302097	0.519854
bgn	0.0892524	0.033758	0.0081985	2.08627	0.223863	0.061657	0.00028285	3.54844	0.24352	0.0909702	0.00743283	2.12885
bid	-0.0062866	0.0192561	0.744069	0.128387	-0.0324038	0.0351214	0.356209	0.448295	0.0155551	0.0516303	0.763203	0.11736
bin2	-0.0278537	0.0258507	0.281269	0.550878	-0.0598138	0.0472945	0.205981	0.686173	-0.0521203	0.0692954	0.451966	0.344894
birc2	-0.0468717	0.0180467	0.00940026	2.02686	-0.0418096	0.0329853	0.204975	0.688299	-0.0157264	0.0487475	0.746992	0.126684
blmh	0.00612912	0.00906845	0.499124	0.301791	-0.0026508	0.0165314	0.872606	0.0591817	0.0182606	0.0242344	0.451155	0.345674
blvrb	0.0474197	0.0191034	0.0130581	1.88412	0.0207671	0.0349523	0.552411	0.257738	0.0912741	0.0511652	0.0744444	1.12817
bmp4	-0.0066842	0.0131286	0.610659	0.214202	-0.0009213	0.0239853	0.969359	0.0135153	-0.0583961	0.035097	0.096149	1.01706
bmp6	-0.0194964	0.0117221	0.0962752	1.01649	-0.0535275	0.0214918	0.0127561	1.89428	-0.0824855	0.0311938	0.00818882	2.08678
boc	-0.0045701	0.0067085	0.495721	0.304763	0.00526634	0.0123196	0.669034	0.174552	0.00700554	0.0178877	0.695326	0.157812
bpifb1	-0.0047833	0.0183039	0.793843	0.100265	-0.0047103	0.0333749	0.887765	0.0517021	-0.0709979	0.0487759	0.145511	0.837103
brk1	-0.0018309	0.0127274	0.885615	0.0527549	-0.0097565	0.0233057	0.675488	0.170382	-0.0198615	0.034064	0.559854	0.251926
bsg	0.00648534	0.00577522	0.26146	0.582595	0.0162219	0.0106075	0.126198	0.898948	0.0156175	0.0154351	0.311631	0.50636
bst1	0.0134811	0.0131443	0.305072	0.515597	0.0225659	0.0240214	0.347526	0.459013	0.0300046	0.0351871	0.393821	0.404701
bst2	0.0179027	0.014969	0.231707	0.63506	0.0106781	0.0273564	0.696292	0.157209	-0.004281	0.0400589	0.914895	0.0386288
btc	-0.0283809	0.0209803	0.176144	0.754133	-0.0388607	0.0383456	0.310858	0.507438	-0.0422504	0.0565416	0.454919	0.342066
btn2a1	0.0140673	0.00741017	0.0576522	1.23918	0.0427793	0.0135523	0.00159713	2.79666	0.0646011	0.0199801	0.00122459	2.91201
btn3a2	0.0330746	0.0106907	0.00197735	2.70392	0.0563005	0.0194993	0.00388709	2.41038	0.0764663	0.0286095	0.00752549	2.12347
c19orf12	-0.0009536	0.0188199	0.959589	0.0179148	0.00298734	0.0344621	0.930922	0.0310865	0.0140799	0.0504241	0.78007	0.107867
c1qa	0.0219573	0.00638913	0.00058937	3.22961	0.0315906	0.011746	0.00715871	2.14517	0.0472631	0.0171708	0.00591574	2.22799
c1qtnf1	0.00138593	0.0121718	0.909346	0.0412709	0.00491512	0.0221562	0.82444	0.0838411	0.0319711	0.0324589	0.324642	0.488596
c2	-0.0088149	0.00667756	0.186813	0.728594	-0.0493268	0.0121493	4.91e-05	4.30859	-0.0491383	0.0178089	0.00579644	2.23684
c2cd2l	0.024305	0.0121935	0.0462363	1.33502	0.0110927	0.0223079	0.619012	0.208301	0.013089	0.0325494	0.687593	0.162668
c4bpb	-0.020123	0.0113529	0.0763181	1.11737	-0.0331936	0.0206825	0.10852	0.96449	-0.0142686	0.0303463	0.63822	0.195029
ca1	0.0323115	0.01742	0.0636231	1.19639	0.0111344	0.031582	0.724425	0.140007	0.0552204	0.0461279	0.231267	0.635886
ca11	-0.0079024	0.00909324	0.384827	0.414734	-0.0148145	0.0166196	0.372725	0.428611	0.00905908	0.0245587	0.712223	0.147384
ca12	-0.0017177	0.00918249	0.851613	0.0697579	0.00228105	0.0168514	0.892325	0.0494769	0.015629	0.0246868	0.526677	0.278456
ca13	-0.0443423	0.0295657	0.133675	0.873949	-0.0840732	0.0538482	0.118459	0.92643	-0.11439	0.0785834	0.145496	0.83715
ca14	0.00541792	0.0104907	0.605542	0.217856	-0.003871	0.0192601	0.840709	0.0753542	-0.0178573	0.0282353	0.5271	0.278107
ca2	0.0437988	0.0201766	0.0299531	1.52356	0.0322682	0.0369532	0.382549	0.417313	0.0883394	0.0541583	0.102868	0.987718
ca3	0.00621142	0.0174328	0.721612	0.141696	-0.0109535	0.0317602	0.730184	0.136567	0.0479333	0.0465157	0.302791	0.518857
ca4	0.00504797	0.00679227	0.457368	0.339735	0.00413526	0.0123821	0.738402	0.131707	0.0188863	0.0181216	0.297325	0.526769
ca5a	0.0411264	0.0267108	0.123642	0.907833	0.0485915	0.0490527	0.321886	0.492298	-0.0005504	0.0712363	0.993835	0.00268571
ca6	-0.0230076	0.0180748	0.203056	0.692384	-0.0423463	0.0330383	0.199942	0.699096	-0.0507823	0.0483343	0.293426	0.532502
ca9	0.00207729	0.0131026	0.874031	0.058473	0.0102795	0.0240553	0.669143	0.174481	0.0256845	0.0351721	0.465239	0.332324
calb1	0.00331634	0.012294	0.787351	0.103832	0.0420514	0.0225607	0.0623382	1.20525	0.045623	0.0330526	0.167496	0.775995
calb2	-0.0119335	0.00896664	0.183234	0.736994	-0.0309888	0.0164189	0.0591152	1.2283	-0.020743	0.0240455	0.388332	0.410797
calca	0.00575219	0.0178691	0.747525	0.126375	0.0451322	0.0326458	0.16683	0.777725	0.0315837	0.0478059	0.50883	0.293427
calcoco1	-0.0062772	0.0298978	0.833702	0.078989	-0.0201358	0.0548562	0.713572	0.146562	-0.0044822	0.0804951	0.955594	0.0197265
camkk1	0.0140033	0.0127643	0.272617	0.564447	0.038366	0.0233287	0.100063	0.999727	0.0873614	0.0344156	0.0111383	1.95318
cant1	0.0310631	0.00578657	7.99e-08	7.09745	0.0599973	0.0105463	1.29e-08	7.891	0.09856	0.0154289	1.7e-10	9.77075
capg	0.0313226	0.0169601	0.0647755	1.18859	0.11127	0.0311896	0.00036069	3.44286	0.22659	0.0457467	7.33e-07	6.1351
carhsp1	0.0243753	0.0149248	0.102431	0.989568	0.0274858	0.02733	0.314564	0.502291	0.0561902	0.0399497	0.159575	0.797034
casp1	0.042294	0.0196412	0.0312977	1.50449	0.0965423	0.0359651	0.00726981	2.13848	0.171727	0.0526282	0.0011031	2.95739
casp10	0.0108947	0.0204207	0.593681	0.226447	-0.0127548	0.0373934	0.733031	0.134878	-0.0096434	0.0546972	0.860055	0.0654738
casp2	-0.0355134	0.0193258	0.0661242	1.17964	-0.0465697	0.0352494	0.186457	0.729421	-0.0220306	0.0518377	0.670844	0.173378
casp3	-0.0299222	0.0249888	0.231147	0.636111	-0.0576447	0.0455534	0.205722	0.686719	-0.0488332	0.0667489	0.464419	0.33309
casp8	0.00010998	0.0177514	0.995057	0.00215213	0.0400247	0.0325607	0.218989	0.659577	0.144436	0.0477587	0.00249345	2.6032
cblif	0.00891171	0.0208283	0.668751	0.174735	-0.0132601	0.0379453	0.72675	0.138615	-0.0270899	0.0553935	0.624812	0.204251
cbln4	-0.0364078	0.00905478	5.81e-05	4.23601	-0.0308287	0.016626	0.0637087	1.1958	-0.0217505	0.0243508	0.371745	0.429754
cc2d1a	-0.006254	0.0214942	0.77108	0.112901	0.00214877	0.0393059	0.956403	0.019359	0.0613821	0.0576463	0.286969	0.542164
ccdc80	0.00291874	0.0101819	0.774374	0.111049	0.0186974	0.0185554	0.313626	0.503587	-0.0290361	0.0271031	0.284032	0.546633
ccl11	-0.022468	0.0107703	0.036975	1.43209	-0.0243523	0.0197833	0.218347	0.660853	-0.0434657	0.0289105	0.132727	0.877039
ccl13	-0.0167134	0.0195521	0.392657	0.405987	-0.0748791	0.0359001	0.0370051	1.43174	-0.117736	0.0523603	0.0245443	1.61005
ccl14	0.0116267	0.011325	0.304593	0.51628	0.0270169	0.0205805	0.189275	0.722907	-0.0005456	0.0301368	0.985556	0.0063187
ccl15	0.0297167	0.0124034	0.0165852	1.78028	0.0184448	0.0226119	0.414668	0.382299	0.00857683	0.0330719	0.795375	0.0994281
ccl16	-0.0039332	0.0153312	0.797531	0.0982525	-0.0333574	0.0279478	0.232655	0.633287	-0.0062107	0.0408759	0.879235	0.0558951
ccl17	-0.0532037	0.0259796	0.0405744	1.39175	-0.0998591	0.0475198	0.035609	1.44844	-0.175927	0.0698026	0.011727	1.93081
ccl18	-0.0134414	0.0205036	0.512109	0.290638	-0.0097643	0.0372207	0.793064	0.100692	-0.0153301	0.0545837	0.778823	0.108561
ccl19	-0.0321317	0.0348826	0.356982	0.447353	-0.0783004	0.0637481	0.219348	0.658867	-0.253044	0.0931901	0.00662284	2.17896
ccl2	0.00904911	0.0150684	0.548152	0.261099	0.0530326	0.0275282	0.0540497	1.26721	0.0790741	0.0403538	0.0500574	1.30053
ccl20	-0.0862077	0.0251556	0.00061081	3.2141	-0.133429	0.0462068	0.00388284	2.41085	-0.214991	0.0675653	0.00146366	2.83456
ccl21	-0.0188275	0.0117462	0.10897	0.962692	-0.0196913	0.0214841	0.359382	0.444444	-0.024588	0.0317347	0.438463	0.358067
ccl22	-0.01272	0.015111	0.399921	0.398026	-0.0163013	0.027604	0.554831	0.255839	-0.0746703	0.0404423	0.0648488	1.1881
ccl23	0.0157555	0.0116987	0.178058	0.749439	0.0378753	0.0213966	0.0767068	1.11517	-0.007207	0.0315857	0.819512	0.0864449
ccl24	-0.0356888	0.0233642	0.126644	0.897417	-0.0955616	0.0426684	0.0251188	1.6	-0.118449	0.0630494	0.0602954	1.21972
ccl25	-0.0158279	0.0138991	0.254804	0.593794	-0.0105092	0.0255298	0.680601	0.167107	-0.007905	0.0372569	0.831971	0.0798921
ccl26	-0.0314975	0.0256404	0.21929	0.658981	-0.137155	0.0467629	0.0033587	2.47383	-0.208313	0.0685231	0.00236668	2.62586
ccl27	-0.0083825	0.0172513	0.627039	0.202705	-0.0138602	0.0314391	0.659318	0.180905	-0.0566526	0.045983	0.217942	0.661659
ccl28	-0.0021405	0.0166494	0.897704	0.046867	-0.0118878	0.0304018	0.695781	0.157528	-0.0659072	0.0446311	0.13976	0.854618
ccl3	0.0709678	0.0174878	4.95e-05	4.30502	0.178668	0.0318919	2.13e-08	7.67239	0.24229	0.0468181	2.29e-07	6.64087
ccl4	0.0113283	0.0187779	0.546325	0.262549	0.0237021	0.034322	0.489832	0.309953	0.0859182	0.0505303	0.089075	1.05024
ccl5	-0.0597807	0.028948	0.0389181	1.40985	-0.157316	0.0526915	0.00283154	2.54798	-0.259957	0.0772247	0.00076257	3.11772
ccl7	-0.0005422	0.0168161	0.974277	0.0113176	-0.0379381	0.0306709	0.216115	0.665315	-0.0962643	0.0449532	0.0322439	1.49155
ccl8	-0.0074697	0.0172459	0.664922	0.177229	-0.0203529	0.0316434	0.5201	0.283913	-0.0899383	0.0463367	0.052267	1.28177
ccn1	-0.0146632	0.0215459	0.496156	0.304382	-0.04385	0.0395163	0.267148	0.573248	-0.0407416	0.0579352	0.481917	0.317028
ccn2	-0.0310531	0.0162277	0.0556788	1.25431	-0.104083	0.0296591	0.00044966	3.34711	-0.151674	0.0438907	0.00054927	3.26022
ccn3	0.0132632	0.00970431	0.171714	0.765195	0.019818	0.0176852	0.262464	0.58093	0.00538364	0.0258616	0.835096	0.0782637
ccn4	0.00591189	0.0114737	0.606376	0.217258	-0.0014459	0.0210649	0.945275	0.0244418	0.0110307	0.030852	0.720693	0.14225
ccn5	-0.0023245	0.0114044	0.838492	0.0765013	-0.004722	0.0208647	0.820958	0.0856788	0.0306226	0.0305465	0.316111	0.50016
ccs	-0.000812	0.0136187	0.952457	0.0211545	0.00715773	0.0249042	0.773799	0.111372	0.053464	0.0365007	0.142999	0.844668
cct5	0.00750644	0.0130066	0.563857	0.248831	0.0258469	0.0237718	0.276911	0.557659	0.0371079	0.0350942	0.290344	0.537087
cd109	-0.006531	0.00941347	0.487812	0.311747	-0.017211	0.0172222	0.317629	0.49808	-0.0393466	0.0251515	0.117734	0.929098
cd14	0.0379105	0.0116388	0.00112574	2.94856	0.0573448	0.0210562	0.00646327	2.18955	0.035173	0.0307737	0.253063	0.596772
cd160	-0.0003898	0.0132371	0.976508	0.0103241	0.0532863	0.0243124	0.0284032	1.54663	0.0334942	0.0354692	0.345011	0.462167
cd163	0.0380169	0.0125657	0.00248383	2.60488	0.0701873	0.0228732	0.00215217	2.66712	0.0775485	0.0335272	0.0207267	1.68347
cd164	0.00169256	0.00756406	0.822942	0.0846307	-0.0085543	0.0138386	0.536482	0.270445	-0.0045008	0.020269	0.824274	0.0839286
cd177	0.0340835	0.0358506	0.341756	0.466284	0.0879493	0.0655492	0.17969	0.745476	0.0218218	0.0959174	0.820031	0.0861697
cd1c	0.0118227	0.0068862	0.08601	1.06545	0.0535742	0.0125432	1.95e-05	4.71042	0.0853537	0.0183779	3.42e-06	5.46597
cd200	0.0508872	0.0074787	1.03e-11	10.9886	0.189765	0.0136209	4.88e-44	43.3114	0.351328	0.0199212	2.13e-69	68.6717
cd200r1	0.00972934	0.00986251	0.323894	0.489597	0.0555582	0.018021	0.00205055	2.68813	0.100331	0.0264003	0.00014465	3.83967
cd207	-0.0072565	0.010926	0.506594	0.29534	-0.0237538	0.0199756	0.23439	0.630061	-0.0263537	0.0291945	0.366694	0.435696
cd209	-0.0210159	0.0109743	0.055498	1.25572	-0.0157176	0.0199644	0.431121	0.365401	0.0120278	0.0292087	0.680498	0.167173
cd22	0.0782671	0.0120487	8.33e-11	10.0795	0.352148	0.0220855	4.24e-57	56.3722	0.614901	0.0321113	1.92e-81	80.7157
cd244	0.00973588	0.00767037	0.204345	0.689635	0.0134644	0.0140889	0.339239	0.469495	0.0100655	0.0205034	0.623486	0.205173
cd27	0.077874	0.0116702	2.53e-11	10.5962	0.267207	0.021237	3e-36	35.5236	0.384244	0.0310453	3.93e-35	34.406
cd274	0.0342255	0.00964931	0.0003901	3.40883	0.0640212	0.0176453	0.00028566	3.54415	0.0479868	0.0257874	0.0627693	1.20225
cd276	-0.0085375	0.0101051	0.398186	0.399914	-0.0039017	0.0184843	0.832824	0.0794467	0.00857243	0.0272303	0.752905	0.12326
cd28	0.0309274	0.0104341	0.00303757	2.51747	0.119963	0.0190644	3.15e-10	9.50177	0.210743	0.0280767	6.2e-14	13.2076
cd2ap	0.0194307	0.0185669	0.295325	0.5297	0.0306835	0.0338367	0.364512	0.438288	0.0692676	0.0495396	0.162051	0.790348
cd300c	0.0120265	0.00988444	0.223719	0.650298	0.0377755	0.0180635	0.0365092	1.4376	0.0349842	0.0264246	0.185534	0.731577
cd300e	0.0289588	0.0120032	0.0158428	1.80017	0.0436149	0.0220798	0.0482362	1.31663	0.0262319	0.0323373	0.417256	0.379597
cd300lf	0.0240845	0.0170537	0.157875	0.801686	0.0580421	0.0313089	0.0637661	1.19541	0.0375543	0.0458898	0.413156	0.383886
cd300lg	-0.0053165	0.0105161	0.613171	0.212418	0.00850368	0.0192395	0.658498	0.181446	0.0291872	0.0281613	0.300006	0.52287
cd302	0.00798068	0.00874522	0.36147	0.441927	0.0181316	0.0160488	0.258576	0.587412	0.0130122	0.0234966	0.579725	0.236778
cd33	-0.0253453	0.022425	0.258387	0.58773	-0.0482818	0.0408533	0.237277	0.624745	-0.000694	0.0599321	0.990761	0.00403088
cd34	-0.0101848	0.00687012	0.138221	0.859426	0.00835907	0.0125455	0.505221	0.296519	0.0283192	0.0183283	0.122328	0.912475
cd38	0.0073843	0.00901	0.412467	0.384611	0.0156927	0.0165348	0.342588	0.465228	-0.0379882	0.024205	0.116553	0.933477
cd4	0.0149123	0.00855365	0.0812732	1.09005	0.047421	0.0156069	0.00237909	2.62359	0.0506551	0.0229648	0.0274046	1.56218
cd40	0.0100138	0.0142335	0.481721	0.317204	0.0275755	0.0259766	0.288445	0.539936	0.0482928	0.0382998	0.207345	0.683306
cd40lg	-0.0327788	0.0221061	0.138135	0.859697	-0.0790242	0.0406034	0.0516304	1.28709	-0.149047	0.0592893	0.0119436	1.92286
cd46	0.0145258	0.00811039	0.0732979	1.13491	0.0568398	0.0147053	0.00011111	3.95425	0.10216	0.0215128	2.05e-06	5.68787
cd48	0.0696933	0.0084235	1.33e-16	15.8762	0.193924	0.01537	1.93e-36	35.715	0.314961	0.022622	5.57e-44	43.2542
cd5	0.0992294	0.00981991	5.53e-24	23.2571	0.331739	0.0179764	8.5e-76	75.0708	0.620246	0.0262005	3.26e-123	122.486
cd55	0.00830908	0.00735098	0.25834	0.587808	0.0299966	0.0133364	0.0245021	1.6108	0.0439232	0.0194716	0.0240899	1.61816
cd58	0.00307868	0.0049851	0.536858	0.270141	0.0132289	0.0091226	0.147029	0.832596	0.0257647	0.0134412	0.055263	1.25757
cd59	0.00889565	0.00660587	0.178106	0.749321	0.0219632	0.0121005	0.0695193	1.15789	0.0339176	0.0176951	0.055272	1.25749
cd6	0.0590676	0.0150243	8.45e-05	4.07295	0.208097	0.0275846	4.63e-14	13.3341	0.396189	0.0402079	6.94e-23	22.1584
cd63	-0.0227888	0.0146006	0.118574	0.926012	-0.0706295	0.0266732	0.00810056	2.09149	-0.101385	0.0390641	0.00945207	2.02447
cd69	-0.0128013	0.0249437	0.607807	0.216234	-0.0246164	0.0453702	0.58743	0.231044	-0.0316184	0.0662772	0.633319	0.198377
cd70	0.0938035	0.0120708	7.93e-15	14.101	0.293598	0.0219909	1.37e-40	39.8636	0.508958	0.0322324	4.97e-56	55.3035
cd74	0.0660585	0.00998579	3.75e-11	10.4265	0.180758	0.0182396	3.94e-23	22.4043	0.294859	0.0266197	1.76e-28	27.7554
cd79b	0.114746	0.0126684	1.38e-19	18.8608	0.37068	0.0232304	3.51e-57	56.4549	0.575363	0.0337687	6.49e-65	64.1874
cd83	0.0354601	0.00976026	0.00028031	3.55237	0.138765	0.0177937	6.38e-15	14.1952	0.215979	0.0260893	1.28e-16	15.8933
cd84	0.00052044	0.00883825	0.953044	0.0208872	-0.005325	0.0161203	0.741153	0.130092	0.0104124	0.0236808	0.660159	0.180352
cd8a	0.0671363	0.0141051	1.94e-06	5.71131	0.120907	0.0257775	2.73e-06	5.56328	0.160751	0.0375838	1.9e-05	4.722
cd93	0.0047181	0.00883926	0.593505	0.226575	0.038828	0.0160202	0.0153672	1.8134	0.025875	0.0233232	0.26726	0.573067
cd99	-0.0104661	0.00553364	0.0585826	1.23223	-0.0076924	0.0101243	0.447381	0.349323	-0.0146934	0.0148295	0.321778	0.492444
cd99l2	-0.0080103	0.00699531	0.252175	0.598297	-0.0138276	0.0127982	0.279952	0.552916	-0.0074456	0.0187377	0.691105	0.160456
cdc27	0.0129509	0.0174364	0.457636	0.33948	0.0241682	0.0318683	0.448227	0.348502	0.085581	0.0470697	0.0690433	1.16088
cdc37	-0.0304058	0.023765	0.200748	0.697348	-0.0340044	0.0432948	0.432213	0.364302	-0.0042669	0.0635897	0.946502	0.0238785
cdcp1	0.00521884	0.0148689	0.725597	0.139305	0.034077	0.02719	0.210105	0.677563	-0.0082763	0.0397858	0.835214	0.0782024
cdh1	-0.0084614	0.011382	0.457239	0.339857	-0.0099695	0.0206108	0.628597	0.201627	-4.23e-06	0.0300963	0.999888	4.87e-05
cdh15	-0.0250551	0.0165901	0.130988	0.882768	-0.0220307	0.0302916	0.467053	0.330634	-0.0704627	0.0443466	0.112087	0.950444
cdh17	-0.0242608	0.0192326	0.207156	0.683702	-0.042742	0.0350498	0.222673	0.652332	0.010241	0.0512731	0.841689	0.0748485
cdh2	0.00329471	0.0104215	0.751895	0.123843	0.0274931	0.018992	0.147731	0.830528	0.0347971	0.0277869	0.210472	0.676806
cdh3	0.0355297	0.0100994	0.00043519	3.36132	0.0703581	0.0184564	0.00013794	3.8603	0.108523	0.0269482	5.65e-05	4.24757
cdh5	0.00416393	0.00853244	0.625544	0.203742	0.0413176	0.0155532	0.00789742	2.10251	0.0424984	0.0227806	0.0621097	1.20684
cdh6	0.0196629	0.0107598	0.0676389	1.1698	0.0193703	0.0196093	0.32325	0.490462	0.035502	0.0286334	0.215025	0.667511
cdhr1	-0.0110185	0.0122492	0.368376	0.433709	-0.010219	0.0224301	0.648686	0.187965	-0.0042132	0.0327587	0.897665	0.0468859
cdhr2	0.0185274	0.022317	0.406433	0.391011	0.0402657	0.0409552	0.32553	0.487408	0.038719	0.0600715	0.519223	0.284646
cdhr5	0.00130751	0.0113716	0.908461	0.0416939	0.0184479	0.0207235	0.373367	0.427864	0.021066	0.0303468	0.487575	0.311959
cdkn1a	-0.0567529	0.0302018	0.0602335	1.22016	-0.0767916	0.0554261	0.165913	0.78012	-0.0675102	0.0813473	0.406599	0.390834
cdkn2d	-0.0444306	0.0265607	0.094373	1.02515	-0.0597644	0.0487437	0.220168	0.657245	-0.0710028	0.0714836	0.320581	0.494062
cdnf	-0.0037387	0.00912537	0.682029	0.166197	0.0139408	0.0167464	0.40515	0.392384	0.0189386	0.0245624	0.440687	0.35587
cdon	-0.0227084	0.00760845	0.0028405	2.54661	-0.0275969	0.0139267	0.047531	1.32302	-0.0246467	0.0205006	0.229276	0.639641
cdsn	0.0156676	0.0121203	0.196128	0.707461	-0.0032223	0.0222391	0.884797	0.0531563	0.0159609	0.0325113	0.623476	0.20518
ceacam1	0.00539208	0.00649153	0.406185	0.391276	0.0199281	0.0118394	0.0923402	1.03461	0.0267187	0.0174056	0.124774	0.903877
ceacam21	0.0329171	0.0238749	0.167984	0.774731	0.0540206	0.0435463	0.214784	0.667997	-0.0317548	0.0639588	0.619552	0.207922
ceacam3	-0.0157128	0.0136185	0.248595	0.604508	-0.0373582	0.0248901	0.133381	0.874905	-0.0607826	0.0367252	0.0979179	1.00914
ceacam5	-0.0112268	0.0184784	0.543479	0.264817	-0.04504	0.0339903	0.185149	0.732477	-0.0417379	0.0503341	0.406986	0.390421
ceacam8	-0.0042752	0.0143332	0.765496	0.116057	-0.0421643	0.0263209	0.109177	0.961868	-0.0432666	0.0382278	0.257719	0.588853
cebpb	-0.0046199	0.0110066	0.674681	0.170901	0.0158053	0.0202125	0.434244	0.362266	0.0334843	0.0293396	0.253765	0.595569
cela3a	0.0354004	0.0162548	0.0294221	1.53133	0.0254453	0.029615	0.390232	0.408677	-0.0050183	0.0433529	0.907847	0.0419872
cep164	-0.0076509	0.0178907	0.668908	0.174633	0.0384515	0.0328611	0.241957	0.616262	0.082939	0.0486042	0.0879371	1.05583
cep20	-0.0168236	0.0212707	0.428988	0.367555	0.0300134	0.0388761	0.440102	0.356447	0.0497205	0.0573537	0.385995	0.413418
cep43	-0.0069525	0.0198354	0.725958	0.139088	0.0302826	0.0364069	0.405537	0.39197	0.0999044	0.0528658	0.058794	1.23067
cep85	0.0181414	0.0184605	0.325753	0.487112	0.0808617	0.0337384	0.0165457	1.78131	0.170566	0.0498444	0.00062222	3.20605
cert	-0.0036185	0.0174138	0.835391	0.0781101	0.0167412	0.0318871	0.599576	0.222156	0.0534794	0.0466421	0.251557	0.599364
ces1	-0.0120672	0.0241865	0.617835	0.209128	-0.0627708	0.0439423	0.153159	0.814857	-0.0061171	0.0643611	0.924281	0.034196
ces2	-0.0240844	0.0157671	0.126642	0.897424	-0.040026	0.0289353	0.166582	0.778372	-0.0046723	0.0424078	0.91227	0.0398766
ces3	-0.0017587	0.0200448	0.930086	0.0314768	-0.0213967	0.0367854	0.560796	0.251195	-0.055364	0.0538613	0.304002	0.517123
cetn2	-0.0051171	0.019254	0.790417	0.102144	0.0656366	0.0352557	0.062647	1.2031	0.173565	0.0515356	0.00075813	3.12026
cfc1	-0.01203	0.0133758	0.368451	0.43362	-0.0138179	0.0244469	0.571926	0.24266	0.00276256	0.0360284	0.938881	0.0273897
cga	-0.0048789	0.0220432	0.824833	0.0836339	0.0237557	0.0403286	0.555828	0.255059	0.0200486	0.0591285	0.73456	0.133973
cgref1	-0.002864	0.0121143	0.813109	0.089851	0.0177147	0.0220772	0.422328	0.37435	0.0215741	0.0322746	0.503848	0.2977
chac2	0.0149035	0.0171739	0.385511	0.413963	0.00743783	0.0313887	0.81269	0.0900752	0.0278674	0.0463332	0.547539	0.261585
chek2	-0.0022508	0.00947359	0.812202	0.0903361	0.0312501	0.0173968	0.0724514	1.13995	0.0630148	0.0252951	0.0127352	1.895
chgb	0.0199351	0.0117458	0.0896637	1.04738	0.0315977	0.0214268	0.140304	0.85293	0.0439192	0.0313536	0.161288	0.792397
chi3l1	0.00121837	0.0225632	0.956937	0.0191167	-0.0015118	0.0410133	0.970595	0.0129619	-0.0286977	0.0600026	0.632457	0.198969
chit1	-0.0413811	0.043389	0.340228	0.46823	-0.0444151	0.0789447	0.573703	0.241313	-0.177867	0.115242	0.122733	0.911038
chl1	0.00234288	0.0087512	0.788915	0.10297	0.0414493	0.0159308	0.00927522	2.03268	0.0721218	0.0233174	0.00198228	2.70283
chmp1a	-0.0486115	0.0222844	0.0291575	1.53525	-0.0289453	0.0407526	0.47754	0.32099	0.0369313	0.0596925	0.536122	0.270737
chrdl1	-0.0099124	0.00895657	0.26842	0.571185	-0.0187471	0.0163571	0.251753	0.599026	-0.0258842	0.0240949	0.28271	0.548659
chrdl2	-0.0076997	0.0152473	0.61357	0.212136	-0.0454065	0.0277863	0.102238	0.99039	-0.0399896	0.0407024	0.325864	0.486963
ciapin1	-0.0227872	0.0179469	0.204195	0.689955	-0.0194593	0.0326955	0.551734	0.25827	0.00307017	0.048048	0.949052	0.0227101
ckap4	0.0407458	0.00775919	1.52e-07	6.81921	0.111045	0.0142379	6.34e-15	14.1976	0.148621	0.0206978	7.04e-13	12.1524
ckmt1a_ckmt1b	-0.0119889	0.0190568	0.529276	0.276318	-0.0543712	0.0347724	0.11791	0.92845	-0.102401	0.0513085	0.0459612	1.33761
clc	-0.0348982	0.0192214	0.0694383	1.1584	-0.0700079	0.0350597	0.0458502	1.33866	-0.0514134	0.0512943	0.316193	0.500047
clec10a	-0.0120118	0.0102807	0.24266	0.615002	0.00111935	0.0188003	0.952523	0.0211245	-0.0061447	0.0275564	0.823547	0.0843116
clec11a	-0.0093687	0.0135677	0.489876	0.309914	-0.04195	0.0247994	0.0907328	1.04224	-0.0767139	0.0362464	0.0343111	1.46457
clec14a	0.00473358	0.00890382	0.594981	0.225497	0.028256	0.0162894	0.0828134	1.0819	0.00373316	0.0238137	0.875431	0.0577783
clec1a	0.0116555	0.00937632	0.213844	0.669902	0.022874	0.0172187	0.184039	0.735089	0.0134109	0.0249862	0.591453	0.228079
clec1b	-0.0313549	0.027228	0.249504	0.602922	-0.122774	0.0497573	0.0136111	1.86611	-0.203924	0.0728485	0.00512342	2.29044
clec4a	-0.0205095	0.00993655	0.0390179	1.40874	-0.0271675	0.0181239	0.133883	0.873274	0.0266007	0.0266352	0.317944	0.49765
clec4c	0.0460761	0.0132658	0.00051456	3.28857	0.0961905	0.024195	7.03e-05	4.1531	0.190957	0.0355241	7.67e-08	7.11495
clec4d	0.0107266	0.0176775	0.543989	0.26441	-0.0200129	0.0322424	0.534798	0.27181	-0.0437651	0.0472484	0.354307	0.45062
clec4g	-0.007477	0.00956543	0.434415	0.362096	-0.0011982	0.0174468	0.945245	0.0244555	-0.001381	0.02566	0.957078	0.0190527
clec5a	0.00544985	0.00839894	0.516423	0.286994	0.00493894	0.015296	0.746779	0.126808	0.00858716	0.0223102	0.700314	0.154707
clec6a	0.0141667	0.0134159	0.290989	0.536124	-0.004793	0.0245203	0.845024	0.0731309	-0.0111147	0.0361088	0.758227	0.120201
clec7a	0.0217269	0.0168177	0.196394	0.706871	0.00522913	0.0308909	0.865579	0.0626933	-0.0054552	0.0451128	0.903752	0.0439507
clip2	-0.0315404	0.0322006	0.327339	0.485002	-0.0604812	0.0587315	0.303113	0.518396	-0.0762197	0.0864395	0.377906	0.422616
clmp	0.00197922	0.00646194	0.759387	0.119537	0.00956086	0.0118636	0.420304	0.376436	0.0182818	0.0173636	0.2924	0.534022
clpp	-0.0161263	0.027259	0.554123	0.256394	-0.0052269	0.0498016	0.916412	0.0379094	-0.0108271	0.072972	0.882049	0.0545072
clps	0.0253503	0.0198752	0.202148	0.69433	0.0463621	0.0363674	0.202378	0.693837	0.0020331	0.0531725	0.9695	0.0134523
clspn	-0.0074764	0.00989371	0.449848	0.346935	-0.0118122	0.0180998	0.514007	0.289031	-0.0167363	0.0265001	0.527679	0.27763
clstn1	0.023372	0.014683	0.111442	0.952951	0.0570056	0.0268862	0.0339897	1.46865	0.0421095	0.0392325	0.283128	0.548017
clstn2	-0.0108354	0.0110677	0.327582	0.48468	0.0102479	0.0203292	0.614193	0.211695	0.0334614	0.0297419	0.260569	0.584078
clta	-0.0026977	0.0133851	0.840272	0.0755802	-0.0049962	0.0245805	0.838933	0.0762726	0.0267275	0.035745	0.454628	0.342344
clul1	-0.0107212	0.0130539	0.411477	0.385655	-0.0147224	0.0238353	0.536794	0.270193	-0.0122733	0.0350128	0.725936	0.139102
cndp1	-0.0260609	0.0130733	0.0462185	1.33518	-0.0482505	0.0237973	0.0426101	1.37049	0.00618657	0.034887	0.859249	0.0658812
cnpy2	0.00706477	0.0170932	0.679382	0.167886	0.0437558	0.0313896	0.163336	0.786919	0.0186894	0.0455801	0.681783	0.166354
cnpy4	-0.0377354	0.0213203	0.0767448	1.11495	-0.0545179	0.0391266	0.163514	0.786446	-0.0724495	0.057342	0.206429	0.68523
cnst	-0.0332881	0.0308772	0.281002	0.55129	-0.0388474	0.0562714	0.489973	0.309828	-0.0781928	0.082366	0.342456	0.465395
cntn1	-0.0094886	0.00772707	0.219465	0.658634	0.0100874	0.0140862	0.47392	0.324295	0.0426596	0.0206192	0.0385586	1.41388
cntn2	-0.0095474	0.0126759	0.451337	0.345499	0.0018642	0.023272	0.936154	0.0286526	0.00366073	0.0341134	0.914543	0.0387959
cntn3	-0.0340382	0.00949588	0.00033801	3.47107	-0.0570743	0.0173734	0.00101994	2.99143	-0.0237254	0.0253936	0.35015	0.455746
cntn4	-0.0138494	0.0067807	0.0411093	1.38606	-0.0091597	0.012406	0.460318	0.336942	-0.0022606	0.0181497	0.900877	0.0453347
cntn5	-0.0221742	0.0106093	0.0366158	1.43633	-0.0209882	0.0193559	0.278222	0.555608	0.00202459	0.0282716	0.942911	0.0255293
cnt/p2	0.0183649	0.0117162	0.11701	0.931779	0.0163079	0.0213699	0.445393	0.351257	0.0396147	0.031326	0.206022	0.686086
col18a1	0.0101497	0.00673083	0.131576	0.880823	0.00364224	0.0122354	0.765948	0.115801	0.00014859	0.0178682	0.993365	0.00289108
col1a1	-0.0068308	0.00709408	0.335607	0.474169	-0.0128349	0.0129322	0.32097	0.493535	-0.0461717	0.0189353	0.0147562	1.83103
col4a1	0.0310792	0.0115307	0.00703416	2.15279	0.0855112	0.0210119	4.72e-05	4.3265	0.122918	0.0307187	6.31e-05	4.20024
col6a3	0.0190186	0.0104923	0.069895	1.15555	0.0237739	0.0191272	0.213897	0.669795	0.0143088	0.027979	0.609066	0.215336
col9a1	-0.0390601	0.0130503	0.00276336	2.55856	-0.0449383	0.023804	0.0590519	1.22877	-0.0647274	0.0349983	0.0643995	1.19112
colec12	0.0029404	0.00780224	0.706275	0.151026	0.00776038	0.0142718	0.586611	0.23165	0.00496549	0.0209995	0.813079	0.0898675
comp	-0.0208175	0.00960322	0.0301817	1.52026	-0.0241061	0.0174608	0.167414	0.776208	-0.048535	0.0255444	0.0574352	1.24082
comt	-0.0186586	0.0240497	0.437849	0.358676	-0.0204856	0.0441759	0.642845	0.191894	-0.0022585	0.064067	0.971879	0.0123879
cope	-0.0004347	0.0132888	0.973902	0.0114845	-0.0250121	0.0243335	0.304008	0.517115	-0.0918591	0.0355557	0.00978242	2.00955
coro1a	0.0239367	0.0259165	0.355694	0.448923	0.0581971	0.0474076	0.219607	0.658355	0.140293	0.069258	0.042805	1.36851
cox5b	-0.0058281	0.0196964	0.767308	0.11503	-0.0200897	0.0361459	0.578353	0.237807	-0.0267172	0.0529723	0.614009	0.211825
cpa1	0.0319801	0.0170622	0.0608914	1.21544	0.035398	0.0311043	0.255109	0.593275	0.0207142	0.0455424	0.649232	0.1876
cpa2	-0.0018645	0.0185564	0.919966	0.036228	-0.0025909	0.0339207	0.939115	0.0272811	-0.0412151	0.0496524	0.406502	0.390937
cpb1	0.0368433	0.0166187	0.0266287	1.57465	0.0245518	0.0302963	0.417722	0.379113	0.00869938	0.0443305	0.844424	0.0734395
cpe	-0.023401	0.0110046	0.0334695	1.47535	-0.0299885	0.0202066	0.137789	0.860786	-0.0122513	0.0295752	0.678699	0.168323
cpm	-0.0072024	0.0105586	0.495155	0.305259	-0.0062746	0.0192554	0.744529	0.128118	-0.0016102	0.02817	0.954418	0.0202613
cpped1	-0.0006853	0.0188916	0.971064	0.0127523	0.00923159	0.0345247	0.789169	0.10283	0.0430227	0.0505405	0.394633	0.403807
cpvl	0.0341653	0.0115343	0.00305718	2.51468	0.0825575	0.0211365	9.4e-05	4.02693	0.0950992	0.0309574	0.00212788	2.67205
cpxm1	0.00627219	0.0194858	0.747541	0.126365	-0.0416737	0.0354982	0.240414	0.61904	-0.104777	0.0520774	0.0442296	1.35429
cr2	0.0279632	0.0132113	0.034297	1.46474	0.114661	0.0240442	1.86e-06	5.7308	0.202226	0.0351789	9.06e-09	8.04302
cracr2a	-0.0056395	0.0248186	0.820247	0.0860552	0.0108063	0.0453605	0.811703	0.0906029	0.0845897	0.0670583	0.207158	0.683698
cradd	-0.0249859	0.0215083	0.245368	0.610182	-0.0375091	0.0392953	0.339814	0.468759	-0.0328819	0.0575736	0.567916	0.245716
creg1	0.00270154	0.01107	0.8072	0.0930186	-0.0014068	0.0201424	0.94432	0.0248808	0.0298197	0.0295666	0.31319	0.504192
creld2	0.0124819	0.0148332	0.40008	0.397853	0.00299954	0.0270897	0.911834	0.0400843	0.00384603	0.0400211	0.923442	0.0345906
crh	0.0192285	0.0249129	0.440218	0.356332	0.241722	0.0455192	1.1e-07	6.95903	0.512721	0.0671404	2.27e-14	13.6436
crhbp	-0.0008057	0.0081388	0.921139	0.0356751	0.00373445	0.0148874	0.801934	0.0958611	-0.0056238	0.021912	0.797447	0.0982984
crhr1	0.0276394	0.0174351	0.112912	0.947261	0.0149755	0.0320188	0.639993	0.193825	-0.0238733	0.0463634	0.606613	0.217088
crim1	0.0007409	0.00574501	0.897386	0.0470206	0.0149151	0.0105074	0.155765	0.80753	0.0139443	0.0154879	0.367947	0.434214
crip2	0.013718	0.0106674	0.198457	0.702333	0.0162574	0.0195073	0.404624	0.392948	0.0209468	0.0285169	0.462624	0.334772
crisp2	-0.0057566	0.0163886	0.725399	0.139423	0.0146776	0.0300882	0.62568	0.203648	0.0228929	0.0441004	0.603688	0.219187
crkl	-0.0587823	0.030186	0.0514996	1.2882	-0.0974612	0.0551523	0.0772126	1.11231	-0.089723	0.0816131	0.271612	0.566051
crlf1	0.0122107	0.00744783	0.101116	0.995181	0.0189384	0.0136222	0.164455	0.783954	0.0438955	0.0201234	0.0291642	1.53515
crnn	-0.0024184	0.0189905	0.898667	0.046401	-0.0101422	0.0347646	0.770487	0.113234	0.00951308	0.0510603	0.852202	0.0694575
crtac1	-0.0104075	0.0084938	0.220464	0.656662	-0.0305449	0.0154834	0.0485295	1.31399	-0.0217194	0.0226844	0.33834	0.470647
crtam	0.0772975	0.0143037	6.55e-08	7.18408	0.248558	0.026141	2.02e-21	20.6951	0.333465	0.0381816	2.54e-18	17.5948
crx	0.00150602	0.0304237	0.96052	0.0174937	-0.0066854	0.0558703	0.904754	0.0434693	0.0122382	0.0811635	0.880147	0.055445
csf1	0.0199363	0.00789266	0.0115421	1.93772	0.0562753	0.0144344	9.68e-05	4.01395	0.0628898	0.0213024	0.00315623	2.50083
csf2ra	-0.0135223	0.0173112	0.434729	0.361781	0.0176952	0.0316567	0.576182	0.23944	-0.0232009	0.0463546	0.616718	0.209913
csf3	-0.0060811	0.0140473	0.66509	0.17712	-0.0018284	0.025802	0.943506	0.0252553	-0.0788148	0.0380791	0.0384794	1.41477
cst3	0.0103433	0.00833236	0.214484	0.668605	0.0274936	0.0151533	0.0696275	1.15722	0.0135048	0.0221874	0.542746	0.265403
cst5	0.00880899	0.0156976	0.574686	0.240569	0.032495	0.0287727	0.258749	0.587122	0.0806609	0.0418699	0.0540522	1.26719
cst6	-0.0036647	0.013694	0.789001	0.102922	-0.0265184	0.0250799	0.290354	0.537072	-0.0024547	0.0366083	0.94654	0.0238612
cst7	0.0302716	0.0266404	0.255834	0.592042	0.015833	0.0486936	0.745065	0.127806	0.0442447	0.0716828	0.537087	0.269956
cstb	0.022383	0.0126313	0.0763954	1.11693	0.0237514	0.0229794	0.301329	0.520959	0.0489737	0.033712	0.146311	0.834724
ctf1	-0.0433368	0.0239882	0.070832	1.14977	-0.0549881	0.0440528	0.211952	0.673763	-0.0920836	0.0640244	0.150367	0.822846
ctrb1	0.039317	0.0156048	0.0117535	1.92983	0.026764	0.028551	0.348551	0.457734	-0.0011188	0.0417603	0.978626	0.00938313
ctrc	0.0188475	0.0180318	0.295919	0.528826	-0.0159673	0.0329937	0.628424	0.201747	-0.0464463	0.0485224	0.338464	0.470488
ctsb	0.0590238	0.0151002	9.29e-05	4.03212	0.0916835	0.027453	0.00083942	3.07602	0.0824272	0.0402427	0.0405405	1.39211
ctsc	0.0118046	0.0123166	0.337853	0.471272	0.0522488	0.0225346	0.0204203	1.68994	0.0499773	0.0334084	0.134673	0.87072
ctsd	0.0104669	0.0119062	0.379345	0.420965	0.0058348	0.0216329	0.787378	0.103817	0.0351045	0.0314168	0.263838	0.578663
ctsf	-0.0196362	0.0113943	0.084833	1.07144	0.00021946	0.0207583	0.991565	0.00367884	0.0243046	0.0304703	0.42508	0.37153
ctsh	0.0377572	0.0207559	0.0689019	1.16177	0.0647934	0.0381804	0.0896969	1.04722	0.0707902	0.0551642	0.199405	0.700263
ctsl	0.0225293	0.00689839	0.00109199	2.96178	0.0558162	0.0125706	9.01e-06	5.04548	0.0724769	0.0183723	7.99e-05	4.09721
ctso	0.0214111	0.00881088	0.015099	1.82105	0.0331413	0.0161839	0.0405854	1.39163	0.0584667	0.0236495	0.0134312	1.87189
ctss	0.00459983	0.00704638	0.513893	0.289127	0.0157203	0.0127647	0.218127	0.661291	0.0228564	0.0184133	0.214504	0.668565
ctsv	-0.0181475	0.0117955	0.12393	0.906822	-0.0440121	0.0216095	0.0416853	1.38002	-0.0265111	0.0316225	0.401832	0.395956
ctsz	0.0271501	0.00912133	0.00291648	2.53514	0.0628266	0.0165721	0.00015015	3.82347	0.0668825	0.0242862	0.00589067	2.22983
cx3cl1	0.00175292	0.00949042	0.853462	0.068816	0.0461513	0.0173537	0.00782927	2.10628	0.0292243	0.0253755	0.249461	0.602997
cxadr	0.00758875	0.0143912	0.597975	0.223317	-0.006279	0.0262486	0.810942	0.0910102	-0.0221125	0.0386012	0.566753	0.246606
cxcl1	0.015129	0.0268271	0.572793	0.242002	-0.0295817	0.0490835	0.546724	0.262232	-0.0451781	0.0723687	0.532449	0.273722
cxcl10	-0.0044214	0.0191168	0.817095	0.0877274	0.00250463	0.0349645	0.942894	0.0255371	-0.070823	0.0516217	0.170082	0.769341
cxcl11	0.0593695	0.0224255	0.00811349	2.09079	-0.0019783	0.0409857	0.961502	0.0170497	-0.115934	0.0596354	0.0518952	1.28487
cxcl12	-0.0093685	0.0114119	0.411683	0.385437	-0.0044876	0.0209615	0.830479	0.0806713	-0.0514287	0.0309671	0.0967698	1.01426
cxcl13	0.0590761	0.0173987	0.00068573	3.16385	0.150633	0.0317931	2.16e-06	5.66457	0.150218	0.0464231	0.00121362	2.91592
cxcl14	-0.0057755	0.0172562	0.737859	0.132027	-0.043722	0.0316955	0.167766	0.775296	-0.0419368	0.0468927	0.371158	0.430442
cxcl16	-0.0023091	0.00672379	0.731287	0.135912	-0.0406957	0.0122372	0.00088299	3.05404	-0.0652776	0.0179096	0.00026783	3.57214
cxcl17	-0.0181555	0.0127424	0.154219	0.811863	-0.0052477	0.0234054	0.822597	0.0848128	-0.0447591	0.034187	0.190458	0.7202
cxcl3	-0.0454379	0.0268445	0.0905318	1.0432	-0.137812	0.0489902	0.00490915	2.30899	-0.188343	0.0721581	0.00905316	2.0432
cxcl5	-0.0198363	0.0324325	0.540793	0.266969	-0.0940461	0.0590495	0.111241	0.953733	-0.182887	0.0863637	0.0342108	1.46584
cxcl6	0.0393143	0.0217275	0.0703903	1.15249	0.00206157	0.0399098	0.958803	0.0182705	0.0455026	0.058282	0.434964	0.361547
cxcl8	0.0381005	0.0194425	0.0500417	1.30067	0.0641649	0.0356206	0.0716551	1.14475	0.101024	0.0520516	0.0522838	1.28163
cxcl9	0.011179	0.0187799	0.551669	0.258321	0.0823266	0.0343466	0.0165365	1.78156	0.0568224	0.0506774	0.262184	0.581393
dab2	-0.0476329	0.0316502	0.132336	0.878322	-0.100167	0.058107	0.0847421	1.0719	-0.135673	0.0852039	0.111316	0.953441
dag1	-0.0167757	0.0135625	0.216125	0.665295	-0.0286019	0.0248059	0.248903	0.603969	-0.0251742	0.0366655	0.492343	0.307732
dapp1	-0.0501454	0.0340159	0.14044	0.852508	-0.0945466	0.0620424	0.127539	0.894356	-0.142684	0.0911945	0.117681	0.929294
dars1	-0.0027332	0.0207193	0.895052	0.0481517	-0.0248053	0.0378535	0.51228	0.290492	0.00955083	0.0554663	0.863288	0.0638445
dbi	-0.0052919	0.0223529	0.812856	0.0899865	0.0548124	0.0408745	0.179929	0.744899	0.173756	0.0599435	0.00374928	2.42605
dbnl	-0.043913	0.0263499	0.0956129	1.01948	-0.0534881	0.0481946	0.267075	0.573367	-0.0227306	0.0712316	0.749645	0.125144
dcbld2	-0.0097528	0.00985836	0.322523	0.49144	0.0150203	0.0179597	0.402971	0.394726	0.0313807	0.0263131	0.233035	0.632578
dcn	-0.0006663	0.00641145	0.917236	0.0375187	0.0174905	0.0117738	0.137405	0.861998	0.0215062	0.0170976	0.208454	0.680989
dctn1	-0.0036097	0.0186252	0.846326	0.0724622	0.00073966	0.0341945	0.982742	0.00756027	0.0294651	0.0501703	0.557003	0.254142
dctn2	0.00853818	0.0266307	0.748505	0.125805	0.061087	0.048871	0.211319	0.675062	0.146724	0.0717042	0.0407373	1.39001
dctn6	-0.0295037	0.0203505	0.147126	0.832311	-0.0377567	0.0372651	0.310973	0.507278	-0.0498519	0.0545366	0.360669	0.442891
dctpp1	0.0207869	0.00899987	0.0209093	1.67966	0.0594717	0.0164002	0.00028782	3.54087	0.141835	0.0238887	2.92e-09	8.53514
dcxr	-0.0014491	0.0155856	0.925922	0.0334255	-0.0192117	0.0283933	0.498647	0.302207	0.0241588	0.0417377	0.56271	0.249715
ddah1	0.00278767	0.0127123	0.826426	0.0827961	0.00829044	0.0233291	0.722315	0.141273	0.01319	0.0341692	0.699484	0.155222
ddc	-0.0042101	0.0138745	0.761553	0.1183	0.0433981	0.0252759	0.0859898	1.06555	0.0294038	0.0369886	0.426652	0.369926
ddr1	0.00839337	0.00651493	0.197637	0.704132	0.0434518	0.0119048	0.00026255	3.58079	0.0688843	0.0174223	7.7e-05	4.11335
ddx58	0.0210097	0.0165252	0.203603	0.691215	0.0949659	0.0302004	0.00166456	2.7787	0.227853	0.0446119	3.28e-07	6.48442
decr1	-0.0116119	0.0271409	0.66877	0.174723	0.0113749	0.049503	0.818263	0.0871072	0.00022493	0.0727727	0.997534	0.00107236
defa1_defa1b	-0.0083872	0.0152425	0.582147	0.234967	-0.0458352	0.0276881	0.0978466	1.00945	-0.0838053	0.040319	0.0376635	1.42408
defb4a_defb4b	-0.0883246	0.0421435	0.0361045	1.44244	-0.109226	0.0772796	0.157549	0.802585	-0.109492	0.113492	0.334674	0.475378
dffa	0.0267234	0.0191582	0.163058	0.787657	0.0985874	0.0351875	0.00508408	2.29379	0.221546	0.0514042	1.64e-05	4.78607
dgkz	-0.0239021	0.0100957	0.0179098	1.74691	-0.0424068	0.0185438	0.0222085	1.65348	-0.0153704	0.0274309	0.575256	0.240139
diablo	-0.0588611	0.0312382	0.0595348	1.22523	-0.0506976	0.0568918	0.372867	0.428447	-0.0869397	0.0831299	0.295645	0.52923
dkk1	0.00873836	0.0168423	0.603878	0.219051	-0.0619156	0.0307784	0.0442612	1.35398	-0.123866	0.0449793	0.00589206	2.22973
dkk3	-0.0050937	0.00842635	0.545518	0.263191	-0.0015679	0.0153609	0.918703	0.036825	-0.0115717	0.0224873	0.606842	0.216924
dkk4	0.0013902	0.0131173	0.915597	0.0382956	-0.0256033	0.0240162	0.286391	0.543041	-0.0711502	0.0350489	0.0423593	1.37305
dkkl1	0.0187575	0.0242456	0.439144	0.357393	0.0712531	0.0444938	0.109291	0.961417	0.0768215	0.0652705	0.239212	0.621216
dlk1	0.00409088	0.0158505	0.796337	0.0989033	0.0327962	0.0288943	0.256364	0.591143	0.0208519	0.0422728	0.621823	0.206333
dll1	0.0166515	0.00852224	0.0507196	1.29482	0.0484121	0.0155247	0.00181937	2.74008	0.0580512	0.0227375	0.0106797	1.97144
d/ja2	-0.0134497	0.023428	0.565911	0.247252	-0.0228352	0.0430046	0.595425	0.225173	-0.0220459	0.0627507	0.725346	0.139455
d/jb1	-0.0188438	0.0248183	0.447693	0.34902	-0.0417242	0.0455454	0.359617	0.444159	0.0230495	0.066803	0.730068	0.136637
d/jb8	-0.0187135	0.0162588	0.249747	0.6025	0.0196837	0.0298581	0.509744	0.292648	0.00654504	0.043425	0.880197	0.0554203
dner	-0.0128168	0.00740836	0.0836289	1.07764	-0.028612	0.0135531	0.0347685	1.45881	-0.0026855	0.0199308	0.892817	0.0492374
dnmbp	0.0412968	0.0179143	0.0211569	1.67455	0.160652	0.0327534	9.38e-07	6.02794	0.31624	0.0480276	4.61e-11	10.3364
dnph1	0.0235402	0.014883	0.113727	0.944137	0.0347466	0.0272331	0.201998	0.694652	0.0862595	0.0402791	0.0322349	1.49167
dok2	-0.0344533	0.0348507	0.322865	0.49098	-0.0739748	0.0635122	0.244132	0.612376	-0.0631888	0.0929802	0.496764	0.303849
dpep1	-0.001779	0.0138415	0.897735	0.0468518	0.00963202	0.0252881	0.703285	0.152868	0.0104061	0.0370429	0.778773	0.108589
dpep2	0.0272871	0.00821475	0.00089529	3.04804	0.0858895	0.0150722	1.22e-08	7.91538	0.149284	0.022078	1.38e-11	10.8603
dpp10	0.00341396	0.00995672	0.73169	0.135673	0.0017435	0.0181603	0.923516	0.0345555	0.0223081	0.0267114	0.403636	0.39401
dpp4	-0.0189571	0.00836612	0.0234596	1.62968	-0.0226164	0.0151763	0.136165	0.865933	-0.0201172	0.0221751	0.364305	0.438535
dpp6	-0.0087242	0.00963939	0.365441	0.437182	-0.0016076	0.01769	0.927591	0.0326433	0.0165849	0.0259356	0.522524	0.281894
dpp7	-0.0151786	0.0170433	0.373155	0.428111	-0.0094517	0.0310433	0.760773	0.118745	-0.025924	0.0454825	0.568695	0.24512
dpt	0.0030669	0.00790602	0.698077	0.156096	-0.000681	0.0144123	0.962312	0.016684	0.00869938	0.0211048	0.680195	0.167367
dpy30	0.0488776	0.0175199	0.00527542	2.27774	0.112036	0.0321344	0.00048982	3.30996	0.227371	0.0470832	1.38e-06	5.8616
draxin	-0.0092466	0.0121508	0.446668	0.350015	0.00435457	0.02222	0.84463	0.0733333	-0.0266799	0.0325356	0.412207	0.384885
drg2	-0.0200049	0.0160238	0.211871	0.673928	0.00030016	0.0294067	0.991856	0.00355133	0.0406688	0.0431242	0.345653	0.46136
dsc2	0.0233208	0.00966148	0.0157911	1.80159	0.0517098	0.0176716	0.00343333	2.46428	0.0573392	0.0258596	0.0266051	1.57503
dsg2	-0.0062746	0.00767729	0.413766	0.383245	-0.0013721	0.0140459	0.922181	0.0351836	0.011897	0.0205488	0.562617	0.249787
dsg3	-0.0147143	0.00963005	0.126529	0.897809	-0.0233833	0.0176637	0.185573	0.731485	0.00677822	0.0258601	0.793237	0.100597
dsg4	-0.0176957	0.0140076	0.206489	0.685104	0.00831383	0.0257065	0.746383	0.127038	0.0394233	0.0375978	0.29439	0.531077
dtx3	0.0272468	0.00681632	6.42e-05	4.19272	0.0822461	0.0125057	4.86e-11	10.3137	0.157077	0.0182849	8.91e-18	17.0503
duox2	0.00368528	0.0204659	0.857099	0.0669692	-0.0237812	0.0375835	0.526897	0.278275	-0.0647787	0.0544359	0.234052	0.630687
dusp3	-0.0268377	0.0243715	0.270818	0.567322	-0.0739726	0.0446271	0.0974099	1.0114	-0.0319705	0.0652654	0.62424	0.204649
ebag9	-0.0077142	0.0269891	0.775013	0.110691	0.0266105	0.0493542	0.58977	0.229317	0.0358435	0.0723032	0.620081	0.207552
ebi3_il27	0.0382434	0.00866731	1.02e-05	4.98947	0.0814416	0.0159067	3.07e-07	6.51327	0.118869	0.0232638	3.24e-07	6.48949
ece1	0.0003062	0.0100509	0.975696	0.0106854	0.00354081	0.0184048	0.847441	0.0718906	0.0248914	0.0269354	0.355432	0.449243
eda2r	0.0153416	0.0107374	0.153068	0.815115	0.0309533	0.0197129	0.116374	0.934144	-0.0054241	0.0288637	0.850938	0.0701019
edar	-0.0887901	0.0259043	0.00060939	3.2151	-0.127701	0.0472497	0.00688061	2.16237	-0.215648	0.0694461	0.00190222	2.72074
edil3	-0.0055862	0.0103122	0.588023	0.230606	0.00389469	0.0189374	0.837057	0.0772452	-0.0341772	0.0274546	0.213188	0.671238
efemp1	-0.0048345	0.0089929	0.590864	0.228513	-0.0008055	0.0163447	0.960697	0.0174136	-0.024432	0.0239373	0.307417	0.512272
ef/1	0.00554192	0.00795674	0.486115	0.313261	0.0131909	0.0145633	0.365065	0.437629	-0.0042742	0.0213324	0.8412	0.075101
ef/4	0.067413	0.00871977	1.09e-14	13.9641	0.207991	0.0159131	5.62e-39	38.2503	0.320129	0.0232156	3.55e-43	42.4493
egf	-0.0611143	0.0292524	0.0366943	1.4354	-0.120953	0.0533553	0.0233982	1.63082	-0.19788	0.0788506	0.0120913	1.91753
egfl7	0.0117942	0.0114255	0.301949	0.520066	-0.0015708	0.0208824	0.940039	0.0268542	-0.0104472	0.0307792	0.734292	0.134131
egfr	-0.0124829	0.00460956	0.00677028	2.16939	-0.0103007	0.00840348	0.220291	0.657002	0.0153972	0.0122769	0.209789	0.678217
egln1	0.0725213	0.0160919	6.6e-06	5.1805	0.212395	0.0293413	4.59e-13	12.3381	0.44693	0.0431072	3.68e-25	24.4338
eif4b	-0.0100537	0.0163766	0.539279	0.268186	-0.0136047	0.0299474	0.649626	0.187337	0.0177379	0.0438813	0.686049	0.163645
eif4ebp1	0.0333104	0.0187726	0.0760003	1.11918	0.0114927	0.0342124	0.73693	0.132574	0.0533531	0.0500512	0.286443	0.542963
eif4g1	0.00660634	0.0284523	0.816391	0.0881017	-0.0198406	0.0522605	0.704208	0.152299	-0.0267761	0.076423	0.726064	0.139025
eif5a	-0.0175229	0.00852682	0.0398809	1.39923	-0.0131753	0.0156625	0.400242	0.397678	1.55e-05	0.0231782	0.999465	0.00023244
eloa	0.135272	0.0156034	4.47e-18	17.3498	0.358849	0.0286116	4.97e-36	35.3039	0.740912	0.0417562	3.18e-70	69.4972
e/h	-0.0282774	0.0137431	0.0396368	1.4019	-0.0576439	0.025243	0.0224016	1.64972	-0.084436	0.0373018	0.0236038	1.62702
eng	0.00999082	0.00489202	0.04113	1.38584	0.0281446	0.00891743	0.00159966	2.79597	0.0509804	0.0130422	9.28e-05	4.03224
eno1	-0.0148967	0.0223244	0.504595	0.297057	-0.0318721	0.0409417	0.436293	0.360222	-0.0203128	0.059962	0.734791	0.133836
eno2	-0.0467012	0.0185687	0.0119045	1.92429	-0.055057	0.0339357	0.104726	0.979945	-0.0517599	0.0496858	0.297535	0.526461
enpp2	0.00243152	0.00769286	0.751947	0.123813	0.0459212	0.0140223	0.00105781	2.97559	0.0718579	0.0205276	0.00046469	3.33284
enpp5	-0.0124806	0.0121158	0.302963	0.518611	-0.0233101	0.0221597	0.292845	0.533363	-0.0083267	0.0327475	0.799288	0.0972968
enpp7	-0.0078125	0.0248637	0.753359	0.122998	0.051585	0.0459603	0.261705	0.582188	0.0756344	0.0672701	0.260875	0.583567
entpd2	-0.0314162	0.0124603	0.0116953	1.93199	-0.0444154	0.0227741	0.051151	1.29115	-0.0403849	0.0335879	0.229228	0.639732
entpd5	-0.0020312	0.00606747	0.737799	0.132062	0.00858933	0.0111423	0.440784	0.355774	0.0169837	0.0161742	0.293699	0.532097
entpd6	0.00029525	0.00775366	0.969625	0.0133961	0.0471468	0.0142373	0.00092865	3.03215	0.0689103	0.0206596	0.00085206	3.06953
epcam	-0.0657858	0.0274079	0.0163874	1.78549	-0.215328	0.0501291	1.75e-05	4.75784	-0.212458	0.0738377	0.00401185	2.39666
epha1	0.00180552	0.00975264	0.853127	0.0689865	-0.0010525	0.0178454	0.952968	0.0209219	-0.0119293	0.0263956	0.651311	0.186212
epha10	0.00410062	0.0183969	0.823617	0.0842749	-0.0130972	0.0336874	0.697435	0.156496	-0.0357253	0.0491	0.46686	0.330813
epha2	0.0171396	0.00881558	0.0518715	1.28507	0.0622054	0.0162252	0.00012629	3.89862	0.0709625	0.0238422	0.00291862	2.53482
ephb4	0.0197174	0.00699417	0.00481751	2.31718	0.0424365	0.0127497	0.00087396	3.05851	0.0398651	0.0186328	0.0323989	1.48947
ephb6	0.0316054	0.00888311	0.00037415	3.42696	0.0931	0.016226	9.65e-09	8.01542	0.134013	0.0237078	1.59e-08	7.79914
ephx2	-0.0131261	0.0175963	0.455698	0.341323	-0.034798	0.0323139	0.281542	0.550458	-0.0050497	0.0469932	0.914428	0.0388503
epo	0.0749646	0.0216129	0.00052378	3.28085	0.10898	0.0394221	0.005704	2.24382	0.115543	0.0577109	0.0452788	1.3441
eps8l2	0.0180454	0.00877073	0.0396474	1.40179	0.0650184	0.0160906	5.34e-05	4.27284	0.111835	0.0235735	2.1e-06	5.67776
erbb2	-0.0114182	0.00726008	0.115787	0.936339	-0.0136932	0.0132264	0.300535	0.522106	-0.000355	0.0194152	0.985411	0.00638265
erbb3	-0.011177	0.00550561	0.0423502	1.37314	-0.0095779	0.0100752	0.341794	0.466235	0.0144613	0.0148201	0.329173	0.482575
erbb4	-0.0177028	0.00687374	0.0100147	1.99936	-0.0143516	0.012523	0.251793	0.598957	-0.0154741	0.0183955	0.400248	0.39767
erbin	-0.0566768	0.0291106	0.0515463	1.2878	-0.0813389	0.0534233	0.127881	0.893193	-0.083872	0.0783915	0.284664	0.545667
ereg	-0.0229303	0.0227283	0.313034	0.504408	-0.125838	0.0415208	0.00244092	2.61245	-0.144932	0.0607931	0.0171283	1.76629
erp44	-0.0148387	0.00740062	0.044962	1.34715	-0.0301079	0.0135731	0.0265452	1.57601	-0.023315	0.0199021	0.24141	0.617244
esam	0.0192749	0.00893145	0.0309253	1.50969	0.0109259	0.0162823	0.502205	0.299119	-0.0080545	0.0238286	0.73535	0.133506
esm1	-0.0069529	0.00991056	0.482956	0.316093	0.0222653	0.0181281	0.219372	0.658819	0.0152616	0.0266572	0.566978	0.246434
ezr	0.0483431	0.00701127	5.45e-12	11.2639	0.152405	0.0128015	1.23e-32	31.9112	0.304062	0.0186699	1.76e-59	58.7544
f11r	-0.0201775	0.0160379	0.208357	0.681192	-0.048512	0.0293416	0.0982646	1.0076	-0.0528375	0.0430066	0.219231	0.659099
f2r	-0.0134417	0.0163	0.409578	0.387664	-0.0489245	0.0297677	0.100277	0.998801	-0.0461073	0.043985	0.294529	0.530872
f3	-0.0068238	0.00772078	0.376798	0.423891	-0.0178865	0.0141745	0.206998	0.684033	0.00229172	0.0208373	0.912425	0.039803
f7	-0.0089499	0.00882698	0.310623	0.507766	-0.0230337	0.0160813	0.152056	0.817998	0.00030416	0.0235269	0.989685	0.00450288
f9	-0.0072855	0.00547997	0.183698	0.735896	-0.010585	0.0099719	0.288475	0.539892	-0.0111254	0.0146189	0.446646	0.350036
fabp1	0.0244659	0.027751	0.377986	0.422525	0.0295988	0.0507621	0.559835	0.25194	-0.0050739	0.0746919	0.945841	0.0241821
fabp2	0.00494239	0.0224598	0.825829	0.0831096	0.0210083	0.040931	0.607771	0.21626	0.00250322	0.0598811	0.966656	0.0147281
fabp4	-0.0069705	0.0176667	0.693172	0.159159	-0.0304563	0.0322053	0.344309	0.463051	-0.0334997	0.0471474	0.477377	0.321138
fabp5	-0.0065654	0.0197483	0.739549	0.131033	-0.0175124	0.0361218	0.627809	0.202172	0.0286108	0.0529185	0.588745	0.230073
fabp6	0.0337749	0.0159073	0.0337394	1.47186	0.039696	0.0292351	0.174527	0.758137	0.00407447	0.0423588	0.92337	0.0346241
fabp9	-0.0493488	0.0157153	0.00168949	2.77224	-0.021366	0.0286663	0.456072	0.340967	0.0120793	0.0421627	0.774502	0.110978
fadd	-0.034776	0.0216994	0.109024	0.962476	-0.0288134	0.0395462	0.466249	0.331382	-0.009802	0.0579248	0.865624	0.0626706
fam3b	-0.0029431	0.0100945	0.770627	0.113156	-0.0020308	0.018525	0.912708	0.0396679	0.00466285	0.0271602	0.86369	0.063642
fam3c	0.011283	0.00844196	0.181378	0.741414	0.0384775	0.015379	0.012354	1.90819	0.0361081	0.0225002	0.108546	0.964386
fap	-0.0100032	0.00774563	0.196548	0.706531	-0.005392	0.0141201	0.70256	0.153316	0.00663917	0.0206543	0.747877	0.12617
fas	0.0337582	0.00941629	0.00033728	3.47201	0.0746262	0.0171529	1.36e-05	4.86645	0.0931749	0.024973	0.00019092	3.71915
faslg	-0.0153095	0.0104701	0.143688	0.842579	0.00749534	0.0192316	0.696729	0.156936	0.0586847	0.0280255	0.0362669	1.44049
fbp1	-0.0161636	0.0212004	0.445813	0.350848	-0.0450744	0.0386356	0.243355	0.613759	-0.0547952	0.0566041	0.333027	0.47752
fcar	-0.0241059	0.0135974	0.0762641	1.11768	-0.0576436	0.0248002	0.0201123	1.69654	-0.116881	0.0363995	0.00132334	2.87833
fcer2	0.178754	0.0144988	7.1e-35	34.149	0.701902	0.0263833	6.97e-155	154.157	1.28726	0.0381756	1.84e-246	245.736
fcgr2a	0.0186281	0.016859	0.269194	0.569935	-0.0150675	0.0306277	0.622752	0.205685	-0.0371667	0.0447255	0.40598	0.391495
fcgr2b	0.0398663	0.0165649	0.0161024	1.79311	0.14157	0.0302706	2.92e-06	5.53442	0.265002	0.0446298	2.91e-09	8.53635
fcgr3b	0.0129868	0.0139937	0.0161024	0.451747	-0.003182	0.025471	0.900583	0.0454762	-0.0120929	0.0372398	0.745387	0.127618
fcn2	-0.0060413	0.0117568	0.607357	0.216556	-0.0216942	0.0213566	0.309725	0.509024	-0.0193737	0.0312724	0.535582	0.271174
fcrl1	0.147913	0.0128937	1.99e-30	29.7005	0.52376	0.0234135	2.62e-110	109.582	0.918053	0.0340163	2.85e-159	158.546
fcrl2	0.251315	0.0138365	1.72e-73	72.7657	0.775115	0.0253189	5.46e-204	203.263	1.37176	0.0363821	8.73e-307	306.059
fcrl3	0.168022	0.0153682	8.61e-28	27.0649	0.537028	0.0281599	8.57e-81	80.067	1.01679	0.0413592	1.19e-132	131.923
fcrl5	0.10363	0.0163618	2.41e-10	9.61729	0.360925	0.0299035	1.7e-33	32.7702	0.578699	0.0436304	4.4e-40	39.3564
fcrl6	0.111352	0.0191612	6.23e-09	8.20518	0.159484	0.0349531	5.06e-06	5.29593	0.173205	0.0512842	0.00073243	3.13523
fcrlb	0.00908754	0.0172404	0.598122	0.22321	0.0606105	0.031509	0.0544109	1.26431	-0.0356317	0.0463445	0.44199	0.354588
fen1	0.0694494	0.0185955	0.00018812	3.72556	0.179532	0.033982	1.28e-07	6.89449	0.435415	0.0501317	3.89e-18	17.4102
fes	-0.0295151	0.0135114	0.0289332	1.5386	-0.0255548	0.0246955	0.300769	0.521767	-0.0008747	0.0365195	0.98089	0.00837947
fetub	0.0009308	0.00951971	0.922111	0.0352169	0.0145632	0.0173228	0.400522	0.397374	0.0431427	0.0254375	0.0898874	1.0463
fgf19	0.00668138	0.0220385	0.761763	0.11818	0.0125981	0.0403085	0.75463	0.122266	0.0226164	0.0595571	0.704137	0.152343
fgf2	0.0796663	0.0191001	3.04e-05	4.51746	0.201703	0.0348316	7.05e-09	8.15204	0.393902	0.0510689	1.25e-14	13.903
fgf21	0.0410749	0.0351792	0.242978	0.614433	0.0212535	0.0645677	0.742031	0.129578	0.0911007	0.0945833	0.335462	0.474357
fgf23	0.030613	0.0164125	0.0621558	1.20652	0.0166156	0.0300885	0.580797	0.235976	0.0373782	0.04406	0.396248	0.402033
fgf5	-0.02583	0.00946683	0.00636513	2.19619	-0.0169201	0.0173897	0.330561	0.480749	-0.0334742	0.0257524	0.193658	0.712964
fgfbp1	-0.033457	0.00929801	0.00032062	3.49402	-0.0473065	0.0169397	0.00522995	2.2815	-0.0431852	0.0248065	0.0817104	1.08772
fgfr2	-0.0035123	0.00641922	0.584277	0.233381	0.0131641	0.0116942	0.260301	0.584524	0.0152752	0.0171639	0.373491	0.42772
fgr	-0.0088562	0.0172441	0.607548	0.216419	0.0142928	0.0315766	0.65081	0.186546	0.116987	0.0461983	0.0113356	1.94555
fhit	-0.0110248	0.0210228	0.599986	0.221859	-0.026521	0.0384957	0.490868	0.309035	0.00567209	0.0563198	0.919779	0.0363163
fis1	-0.0324354	0.0219592	0.139661	0.854926	-0.034571	0.040155	0.389276	0.409742	-0.0188031	0.0592862	0.751125	0.124288
fkbp1b	-0.0725273	0.0315657	0.0215851	1.66585	-0.0906434	0.0579932	0.118059	0.927901	-0.0957373	0.0847554	0.258662	0.587267
fkbp4	0.0259148	0.0125178	0.0384352	1.41527	0.0466292	0.022891	0.0416542	1.38034	0.0874315	0.0334975	0.0090545	2.04314
fkbp5	-0.0084615	0.0268305	0.752482	0.123504	-0.0181346	0.0490642	0.711675	0.147718	0.0214531	0.0719028	0.765428	0.116096
fkbp7	-0.020929	0.0134763	0.120425	0.919285	-0.0044753	0.0246545	0.855961	0.0675459	-0.0320744	0.03596	0.372426	0.428961
fli1	-0.0456765	0.0314336	0.146199	0.835055	-0.031514	0.0574517	0.58333	0.234086	0.0543598	0.0848237	0.521619	0.282647
flrt2	-0.0010642	0.00805091	0.894842	0.0482535	0.0256343	0.0147221	0.0816513	1.08804	0.0122498	0.0215631	0.569975	0.244144
flt1	-0.0004145	0.00625264	0.94714	0.0235859	0.00970394	0.0114676	0.397443	0.400725	0.00327743	0.0168172	0.845483	0.0728949
flt3	0.0122688	0.00867303	0.157193	0.803566	0.0310386	0.0158513	0.050222	1.29911	0.0652526	0.0233167	0.00513542	2.28942
flt3lg	-0.013753	0.00957524	0.150919	0.821255	0.0276608	0.0175876	0.115783	0.936357	-0.0172279	0.0256055	0.501065	0.300106
flt4	-0.0046068	0.00972096	0.635572	0.196835	-0.0002857	0.0177094	0.98713	0.00562571	-0.0074869	0.0260107	0.77347	0.111556
fmnl1	0.0120484	0.0184399	0.513511	0.289451	0.0902907	0.0337639	0.00749375	2.1253	0.261626	0.0494273	1.21e-07	6.91809
fmr1	-0.0063824	0.010012	0.523818	0.28082	0.0165951	0.0182987	0.364464	0.438346	0.0489127	0.0270091	0.0701509	1.15397
folr1	0.00051966	0.00817213	0.949298	0.0225976	0.0139224	0.0149029	0.3502	0.455684	-0.0068885	0.0218978	0.753085	0.123156
folr2	0.0197681	0.00845546	0.0193959	1.71229	0.0333913	0.0154526	0.0307089	1.51274	0.0372813	0.0225717	0.0986058	1.0061
folr3	-0.0022298	0.0533662	0.966672	0.014721	-0.108182	0.0973722	0.266569	0.57419	-0.319132	0.143074	0.0257163	1.58979
fosb	0.014392	0.0110493	0.192743	0.715022	0.0168197	0.0202331	0.405811	0.391676	0.0061292	0.0295162	0.835499	0.0780541
foxo1	0.0183944	0.024125	0.445787	0.350872	0.0829543	0.0440009	0.0593969	1.22624	0.245151	0.0646812	0.00015074	3.82178
foxo3	-0.0508233	0.0274169	0.0637848	1.19528	-0.0989608	0.0501092	0.0482845	1.31619	-0.0759092	0.0740078	0.305042	0.51564
frzb	-0.0013714	0.007335	0.851684	0.0697213	0.0223474	0.0133961	0.0952811	1.02099	0.035325	0.0196339	0.0719961	1.14269
fst	-0.0397188	0.0143184	0.00553979	2.25651	-0.0633259	0.0261498	0.0154533	1.81098	-0.101915	0.0386703	0.00840442	2.07549
fstl3	0.00608663	0.00957925	0.525172	0.279698	0.0131328	0.0175545	0.454395	0.342567	0.0105934	0.0258246	0.681658	0.166433
fuca1	0.0232365	0.0231053	0.314574	0.502277	-0.0016551	0.0421911	0.968708	0.013807	-0.0045134	0.0618387	0.941817	0.0260335
furin	-0.013722	0.0104718	0.190075	0.721075	-0.0418307	0.0190766	0.0283282	1.54778	-0.0614803	0.0280379	0.0283296	1.54776
fus	0.0695115	0.0114185	1.15e-09	8.93757	0.205949	0.0208248	4.85e-23	22.3143	0.399154	0.0306532	1.07e-38	37.9703
fut3_fut5	0.0210218	0.012937	0.104182	0.982208	0.0544097	0.0236419	0.0213727	1.67014	0.0277847	0.0345799	0.421694	0.375002
fut8	0.00705092	0.0164181	0.66759	0.17549	0.0222955	0.0300232	0.457722	0.339399	0.0310295	0.0439443	0.480123	0.318647
fxn	-0.0231838	0.0207517	0.263914	0.578537	-0.0447504	0.0380986	0.240162	0.619495	-0.0686458	0.0558657	0.219166	0.659227
fxyd5	-0.0364306	0.0185438	0.0494698	1.30566	-0.0502083	0.0340617	0.140477	0.852394	-0.0381759	0.0503249	0.448103	0.348623
fyb1	-0.056456	0.0261898	0.031116	1.50702	-0.117832	0.0479212	0.0139406	1.85572	-0.099044	0.0701	0.157693	0.802189
gal	0.00445012	0.0185306	0.810215	0.0913996	-0.0664143	0.0338912	0.050044	1.30065	-0.104465	0.0500514	0.0368792	1.43322
galnt10	0.00950626	0.00793414	0.230865	0.636641	0.00921528	0.0145606	0.526806	0.278349	0.0154034	0.0213287	0.47018	0.327736
galnt2	0.012121	0.00734848	0.0990617	1.00409	0.026923	0.0134911	0.0459816	1.33742	0.0378153	0.019766	0.0557345	1.25388
galnt3	0.0178623	0.012046	0.138121	0.859742	0.0635689	0.0221246	0.00406473	2.39097	0.155427	0.0326311	1.91e-06	5.71866
galnt7	0.00099428	0.00586904	0.865473	0.0627463	0.0381215	0.0107693	0.00040074	3.39714	0.073552	0.015787	3.19e-06	5.49686
gas6	0.0121373	0.00721825	0.0926759	1.03303	0.0268604	0.0131606	0.0412585	1.38449	0.0161903	0.0192796	0.401046	0.396806
gbp2	-0.0192878	0.0169748	0.255851	0.592013	0.0522434	0.0311786	0.0938194	1.02771	0.112945	0.0460852	0.0142578	1.84595
gbp4	-0.0188463	0.0137945	0.171878	0.76478	-0.0096396	0.0252603	0.702753	0.153198	-0.0342244	0.0369242	0.353993	0.451006
gcg	-0.0116906	0.0363294	0.747609	0.126325	0.00265101	0.0663988	0.968153	0.0140562	-0.0377743	0.0980418	0.700026	0.154886
gcnt1	0.0314893	0.00975947	0.00125379	2.90177	0.0556752	0.0179103	0.00188111	2.72559	0.0660917	0.0261695	0.0115557	1.9372
gdf15	0.0337186	0.012695	0.00790841	2.10191	0.0524073	0.0231428	0.023546	1.62808	0.0436064	0.0338623	0.197837	0.703693
gdf2	-0.0107158	0.0102103	0.29395	0.531726	-0.0098979	0.0186076	0.594777	0.225646	-0.0185888	0.0271992	0.494337	0.305977
gdnf	-0.0093631	0.0108584	0.388529	0.410577	0.00226877	0.0198834	0.909156	0.0413616	0.0292748	0.0290866	0.314195	0.502801
gfap	-0.0129643	0.0131084	0.322662	0.491252	-0.0145451	0.0239428	0.543525	0.26478	-0.0060382	0.0353039	0.864197	0.0633875
gfer	-0.0037915	0.0185239	0.83782	0.0768491	0.0403205	0.0338553	0.233674	0.63139	0.114358	0.0500216	0.0222481	1.65271
gfod2	-0.0462264	0.0355836	0.193918	0.712382	-0.0428688	0.0650363	0.509801	0.292599	-0.0320257	0.0960771	0.738884	0.131424
gfra1	0.0126979	0.00821092	0.121998	0.913647	0.0256896	0.01507	0.0882594	1.05424	0.032758	0.0220581	0.13753	0.861603
gfra2	0.0110924	0.00589282	0.0597923	1.22335	0.0294327	0.0108139	0.00649583	2.18737	0.0440364	0.0158189	0.00537492	2.26963
gfra3	0.00666261	0.00802327	0.40631	0.391142	-0.0023837	0.0146759	0.870974	0.059995	-0.02818	0.0214349	0.188625	0.724402
gga1	-0.0319588	0.0195023	0.101278	0.994484	-0.064856	0.0357114	0.0693584	1.1589	-0.0666646	0.0522077	0.20164	0.695424
ggh	0.00189099	0.0102001	0.852925	0.069089	0.0135361	0.0185853	0.46642	0.331223	0.00321211	0.0270854	0.905599	0.043064
ggt1	0.0175014	0.0145916	0.230374	0.637567	0.0221786	0.0267075	0.406302	0.391151	0.0113724	0.039138	0.771379	0.112732
ggt5	0.00442831	0.00654711	0.498805	0.302069	0.0119119	0.0119725	0.319768	0.495165	0.0134658	0.0175075	0.441814	0.354761
gh1	0.061036	0.0512759	0.233916	0.63094	0.0955194	0.0934153	0.306538	0.513516	0.102741	0.136876	0.452888	0.34401
gh2	-0.0455612	0.0470649	0.333024	0.477524	0.0416336	0.0860204	0.62839	0.20177	-0.16836	0.126992	0.184927	0.733
ghrhr	-0.0181339	0.0155985	0.24502	0.610799	-0.0559032	0.0285624	0.0503263	1.29821	-0.11003	0.0417424	0.00839347	2.07606
ghrl	-0.0404295	0.023338	0.0832182	1.07978	-0.0380327	0.0425324	0.371216	0.430373	-0.0610252	0.0622447	0.326889	0.4856
gkn1	-0.0058908	0.00788124	0.454795	0.342184	-0.0009216	0.0144926	0.949297	0.0225979	0.0177335	0.0210314	0.399126	0.39889
glb1	0.005488	0.0118781	0.644063	0.191072	0.0306002	0.0217207	0.1589	0.798876	0.0575634	0.0318211	0.0704614	1.15205
glo1	0.0114712	0.0168403	0.495764	0.304725	0.0152166	0.0309258	0.622696	0.205724	0.0522913	0.0449288	0.244483	0.611752
glod4	-0.0041649	0.0102038	0.683151	0.165483	-0.006339	0.0186307	0.733674	0.134497	0.0270267	0.0275144	0.325969	0.486823
glrx	0.0174386	0.0165202	0.291161	0.535866	0.0207834	0.030173	0.490947	0.308965	0.0902609	0.0441658	0.0409901	1.38732
glt8d2	-0.000451	0.0132847	0.972915	0.0119249	-0.0166678	0.0243262	0.493233	0.306948	-0.0161465	0.0354947	0.649184	0.187632
gmpr	-0.0062232	0.0141732	0.660602	0.18006	-0.0083718	0.026033	0.74777	0.126232	-0.0018638	0.0380431	0.960926	0.0173101
gne	-0.0114682	0.0186382	0.538355	0.268931	-0.0134679	0.0340648	0.692579	0.159531	0.00394713	0.0502909	0.937442	0.0280557
gnly	0.0245391	0.0149087	0.0997786	1.00096	0.043092	0.027276	0.114147	0.942535	0.0884549	0.0398703	0.0265206	1.57642
golm2	0.00693175	0.00662655	0.295539	0.529384	0.0165602	0.01211	0.171482	0.765782	0.0288359	0.0177186	0.103651	0.984425
gopc	-0.0229789	0.0286878	0.423135	0.373521	-0.0428671	0.0523244	0.412644	0.384425	-0.0580561	0.0769652	0.450664	0.346148
gp1ba	0.0230038	0.00922941	0.0126896	1.89655	-0.0183594	0.0167838	0.274015	0.562225	0.00025494	0.0244184	0.99167	0.00363288
gp2	0.00580576	0.0246103	0.813505	0.0896398	0.0154953	0.045214	0.731818	0.135597	0.0813273	0.0657248	0.215948	0.665651
gp6	-0.0312486	0.024904	0.209571	0.678668	-0.0818932	0.0455683	0.0723173	1.14076	-0.118148	0.0666743	0.0763987	1.11691
gpa33	-0.0682786	0.0380028	0.0723936	1.1403	-0.212909	0.0697371	0.0022667	2.64461	-0.193782	0.10225	0.0580734	1.23602
gpc1	-0.0130615	0.0082669	0.114118	0.942647	-0.0044009	0.0151778	0.771852	0.112466	-0.0333089	0.022228	0.134008	0.872868
gpc5	-0.0163742	0.0158126	0.300432	0.522254	-0.0395754	0.0289158	0.171118	0.766704	-0.0293405	0.0423581	0.488515	0.311122
gpkow	0.0369151	0.00837928	1.06e-05	4.97571	0.0811439	0.0153424	1.24e-07	6.90801	0.189509	0.0223915	2.67e-17	16.5739
gpnmb	-0.0011421	0.00809138	0.887749	0.0517097	0.025978	0.0147121	0.0774426	1.11102	0.0386233	0.0215315	0.0728498	1.13757
gpr37	0.0174162	0.0189665	0.358487	0.445527	0.0322533	0.0348302	0.354442	0.450455	0.00865306	0.0505217	0.864009	0.0634818
grap2	-0.0412043	0.0364022	0.257674	0.588929	-0.114894	0.0663388	0.0832933	1.07939	-0.103928	0.0970982	0.28447	0.545964
grk5	-0.0080845	0.0145696	0.578972	0.237342	-0.0029014	0.0267558	0.913648	0.0392212	-0.0296577	0.0388379	0.445092	0.35155
grn	0.0405961	0.00698105	6.09e-09	8.21517	0.138807	0.0127799	1.89e-27	26.724	0.219275	0.0186929	9.82e-32	31.0081
grpel1	0.0169128	0.0171964	0.325361	0.487634	0.0408058	0.0315579	0.196001	0.707742	0.0686194	0.04629	0.138246	0.859348
gsap	0.0138028	0.024516	0.57343	0.241519	0.04911	0.0448072	0.27307	0.563725	0.0419662	0.0661388	0.525746	0.279224
gsta1	0.00364718	0.0256376	0.886876	0.0521371	-0.0020163	0.0467633	0.965608	0.0151992	0.0496783	0.0685237	0.468468	0.32932
gsta3	0.00278324	0.0230103	0.903726	0.0439632	0.0163103	0.0420555	0.698145	0.156054	0.102781	0.0621028	0.0979283	1.00909
gstp1	-0.0043986	0.0195734	0.822194	0.0850258	0.0169926	0.0358889	0.635875	0.196629	0.0180187	0.052673	0.732288	0.135318
guca2a	0.00286653	0.00952946	0.763563	0.117155	0.00455191	0.0174202	0.793862	0.100255	-0.0293447	0.0254586	0.249062	0.603693
gusb	0.00238904	0.0182545	0.895876	0.0477523	-0.0152637	0.0333065	0.646752	0.189262	0.0736207	0.0486001	0.129823	0.886649
gys1	-0.016548	0.0264099	0.530935	0.274959	-0.0127908	0.0484995	0.791989	0.101281	-0.0171095	0.0704404	0.808089	0.092541
gzma	0.0434464	0.00994263	1.25e-05	4.90429	0.122859	0.0182578	1.72e-11	10.7633	0.194364	0.0266319	2.96e-13	12.5287
gzmb	0.00865741	0.0185739	0.641142	0.193046	0.00708538	0.0338776	0.834335	0.0786598	0.050696	0.0497475	0.308176	0.511201
gzmh	0.109041	0.0219347	6.68e-07	6.17541	0.227766	0.0402781	1.57e-08	7.80456	0.387567	0.0583745	3.18e-11	10.497
hagh	0.0358219	0.0208944	0.086456	1.0632	0.0211062	0.0383273	0.581853	0.235187	0.0990088	0.0561696	0.0779612	1.10812
hao1	0.0195988	0.03693	0.595628	0.225025	-0.0142229	0.0678008	0.833844	0.078915	0.0103588	0.0993851	0.916988	0.0376363
hars1	-0.0214872	0.0218908	0.326319	0.486358	-0.0235523	0.0400502	0.556488	0.254544	0.0053968	0.0586482	0.926683	0.033069
havcr1	0.00182154	0.0179765	0.91929	0.0365477	-0.0012161	0.0329839	0.970588	0.0129651	-0.026305	0.0483626	0.586504	0.231729
havcr2	0.0262916	0.010131	0.00945735	2.02423	0.0667563	0.0185339	0.00031626	3.49996	0.0982382	0.0271091	0.00029058	3.53673
hbegf	-0.0433745	0.0207778	0.0368441	1.43363	-0.117072	0.0381105	0.00212813	2.672	-0.135012	0.0558094	0.01556	1.80799
hbq1	0.0385401	0.0175487	0.0280836	1.55155	0.0429855	0.032219	0.182156	0.739557	0.0846556	0.0472275	0.0730582	1.13633
hcls1	0.011292	0.0158185	0.475325	0.323009	0.0325607	0.0290549	0.262437	0.580974	0.0859836	0.0424458	0.0427982	1.36858
hdgf	0.00677393	0.0264062	0.797544	0.0982451	0.0185099	0.048487	0.702649	0.153262	-0.0151192	0.0709673	0.831293	0.0802457
hebp1	-0.0141473	0.0153733	0.357446	0.44679	-0.0207195	0.0282317	0.463008	0.334412	-0.0261359	0.0409651	0.523475	0.281104
hexim1	0.00597555	0.023275	0.797383	0.0983331	0.0119706	0.0424519	0.777959	0.109043	0.0494602	0.0624347	0.428254	0.368299
hgf	0.011702	0.0106789	0.273172	0.563564	-0.0108521	0.019615	0.580092	0.236503	5.6e-06	0.0286136	0.999844	6.78e-05
hgs	-0.0180617	0.0221483	0.414797	0.382165	-0.0231648	0.0404803	0.567156	0.246297	-0.0466712	0.059785	0.435012	0.361499
hk2	-0.0135884	0.00784108	0.0831073	1.08036	0.00600625	0.0143998	0.676603	0.169666	0.0153058	0.0209357	0.464728	0.332801
hla_dra	0.0251623	0.0101574	0.013244	1.87798	0.0871972	0.0185696	2.66e-06	5.5745	0.136587	0.0271697	5e-07	6.30146
hla_e	0.0222159	0.00812458	0.00625145	2.20402	0.0573399	0.0148176	0.00010909	3.96221	0.0546488	0.0217301	0.0119099	1.92409
hmbs	0.0295622	0.0124276	0.017375	1.76008	0.0320553	0.022817	0.160061	0.795716	0.0861248	0.0334518	0.0100386	1.99833
hmox1	0.01458	0.0135563	0.282147	0.549524	0.0601864	0.0246188	0.0144995	1.83865	0.110335	0.0358808	0.00210585	2.67657
hmox2	0.0174917	0.0132642	0.187272	0.727527	0.0769278	0.0242867	0.00153855	2.81289	0.199372	0.0355499	2.06e-08	7.68718
hnmt	0.0163494	0.0140319	0.243961	0.612679	0.042682	0.0255952	0.0954065	1.02042	0.0342977	0.0374843	0.360202	0.443453
hnrnpk	0.00086169	0.0222902	0.969163	0.013603	0.0770683	0.0409011	0.0595355	1.22522	0.191755	0.0595031	0.00127115	2.8958
hpcal1	-0.0279223	0.0208476	0.180461	0.743615	-0.0438076	0.0382926	0.25262	0.597533	-0.0752526	0.0559694	0.178783	0.747675
hpgds	-0.0338332	0.0107024	0.00157179	2.80361	-0.0220759	0.0195623	0.259119	0.5865	-0.0350011	0.0288701	0.225377	0.64709
hs3st3b1	-0.0243095	0.0106732	0.0227529	1.64296	-0.0239943	0.0195877	0.220592	0.656409	-0.039628	0.0287232	0.1677	0.775466
hs6st1	0.0201605	0.00971215	0.0379176	1.42116	0.0483808	0.0178302	0.00666167	2.17642	0.0675556	0.0261422	0.00976447	2.01035
hsd11b1	0.0130578	0.011701	0.264446	0.577662	-0.0048822	0.0213421	0.819058	0.0866852	0.0232462	0.031342	0.458275	0.338874
hsp90b1	-0.0198126	0.0189422	0.295587	0.529314	-0.0450322	0.0347765	0.19536	0.709165	-0.0629863	0.0509432	0.216315	0.664913
hspa1a	-0.0298469	0.020471	0.144844	0.839101	-0.0486044	0.037458	0.194441	0.711212	-0.018479	0.0554568	0.738974	0.131371
hspb1	-0.0255374	0.0196231	0.19313	0.714151	-0.0156237	0.0357703	0.662273	0.178963	-0.0421306	0.0524759	0.422062	0.374624
hspb6	-0.0062612	0.0111711	0.575151	0.240218	-0.0083951	0.0205093	0.6823	0.166024	-0.0234398	0.0300324	0.435111	0.3614
hspg2	0.0109824	0.00772543	0.155151	0.809245	0.0182757	0.0140149	0.192235	0.716167	0.0120818	0.0204671	0.554989	0.255715
htra2	-0.0203806	0.0174489	0.242805	0.614742	-0.0026121	0.0317883	0.934511	0.0294155	0.0108486	0.0467143	0.816358	0.0881192
hyal1	-0.0007301	0.0064867	0.910384	0.0407754	-0.0018706	0.0117887	0.873926	0.0585254	0.00806611	0.0172473	0.640019	0.193807
hyou1	0.00962499	0.0062923	0.126111	0.899248	0.0153831	0.0114706	0.179898	0.744974	0.0299168	0.0167792	0.0745981	1.12727
ica1	-0.0521935	0.0227526	0.0217968	1.66161	-0.102288	0.0417914	0.0143853	1.84208	-0.0780376	0.0618321	0.206923	0.684191
icam1	0.0182387	0.0083668	0.0292705	1.53357	0.041363	0.015202	0.00651265	2.18624	0.0539985	0.0222124	0.0150604	1.82216
icam2	0.0320714	0.00895822	0.00034376	3.46375	0.0492956	0.016331	0.00254131	2.59494	0.0524968	0.0238416	0.0276767	1.55788
icam3	0.0674854	0.00735289	4.55e-20	19.3425	0.201627	0.0133856	3.64e-51	50.4385	0.323553	0.0194955	1.08e-61	60.9657
icam4	0.00781005	0.014864	0.599285	0.222367	-0.0112899	0.0271109	0.677096	0.16935	0.0215139	0.0398573	0.589356	0.229622
icam5	-0.0006204	0.0128734	0.961563	0.0170222	-0.0088212	0.0234606	0.70692	0.15063	-0.0526822	0.0343205	0.124789	0.903825
icoslg	0.00551018	0.00542164	0.309477	0.509371	0.0397842	0.00994812	6.37e-05	4.19616	0.0724584	0.0145651	6.55e-07	6.18354
idi2	0.00084003	0.0134753	0.950294	0.0221422	0.00019197	0.0246753	0.993793	0.0027042	-0.0232654	0.0359922	0.518022	0.285652
ids	-0.0011501	0.00249309	0.644571	0.19073	0.00355312	0.00457924	0.437801	0.358724	-0.0020475	0.00669755	0.759832	0.119283
idua	-0.0053795	0.0132212	0.684096	0.164883	-0.0121288	0.0242731	0.617302	0.209502	0.00531048	0.0355567	0.881276	0.054888
ifng	-0.0722996	0.0326068	0.0266061	1.57502	-0.0935152	0.0598935	0.118446	0.926481	-0.140034	0.0885692	0.113869	0.943593
ifngr1	0.0173388	0.00583139	0.002947	2.53062	0.0326956	0.0106655	0.00217392	2.66276	0.0541887	0.0157339	0.00057349	3.24147
ifngr2	0.00481047	0.0148826	0.746524	0.126956	-0.0149469	0.0272154	0.582864	0.234433	-0.02088	0.0398525	0.600328	0.221612
ifnl1	-0.0008381	0.0127849	0.947735	0.0233132	0.0137339	0.0234109	0.557444	0.253799	0.00267852	0.0341881	0.937553	0.0280043
ifnlr1	0.0547965	0.0105761	2.21e-07	6.65495	0.133351	0.0192861	4.75e-12	11.3229	0.181975	0.0283278	1.34e-10	9.8728
igf1r	-0.0070223	0.00608462	0.248463	0.604738	0.0076585	0.0111663	0.492807	0.307323	0.0235153	0.0163481	0.150324	0.82297
igf2r	0.00795371	0.00672794	0.237135	0.625003	0.0271136	0.0123086	0.027612	1.5589	0.0614511	0.0180333	0.00065576	3.18325
igfbp1	-0.0388026	0.0376996	0.303364	0.518036	-0.0656457	0.0686839	0.339195	0.469551	-0.0922777	0.10062	0.359099	0.444785
igfbp2	0.0358742	0.0194087	0.0645564	1.19006	0.0513885	0.0353598	0.146146	0.835212	0.0374057	0.0517606	0.469888	0.328005
igfbp3	-0.0095755	0.00836345	0.252249	0.598171	-0.0104038	0.0152241	0.494369	0.305949	-0.0079354	0.0222876	0.721809	0.141578
igfbp4	0.0219911	0.0124303	0.076876	1.11421	0.0231897	0.0227832	0.308759	0.51038	-0.0086554	0.0331284	0.793886	0.100242
igfbp6	0.00224655	0.00853786	0.792453	0.101027	0.00777537	0.0155128	0.616217	0.210266	-0.0218347	0.0226428	0.334895	0.475091
igfbp7	0.0203859	0.00860877	0.0178861	1.74748	0.0399325	0.0156933	0.0109443	1.96081	0.0248035	0.0228997	0.278754	0.554779
igfbpl1	0.00486149	0.00967961	0.6155	0.210772	0.00030787	0.0176403	0.986075	0.00608989	-0.0083869	0.0258046	0.74517	0.127745
igsf3	0.118504	0.0105298	2.39e-29	28.6212	0.343652	0.0192878	8.56e-71	70.0676	0.647886	0.0280602	2.49e-117	116.603
igsf8	0.00478548	0.00869505	0.582069	0.235026	0.0150164	0.0158459	0.343311	0.464313	0.0431594	0.0232132	0.0629966	1.20068
ikbkg	0.0126266	0.0261642	0.629387	0.201082	0.0320573	0.0477214	0.50174	0.299521	0.0868526	0.0701906	0.215951	0.665645
ikzf2	-0.0322085	0.0259281	0.21416	0.669263	-0.0578252	0.0473884	0.22238	0.652903	0.0078051	0.0699681	0.911179	0.0403964
il10	0.020261	0.0231668	0.381812	0.41815	0.143349	0.0425481	0.00075468	3.12224	0.130201	0.0629692	0.0386743	1.41258
il10ra	-0.0071135	0.0166659	0.669504	0.174247	0.0310575	0.0306115	0.310316	0.508196	0.0602096	0.0450951	0.181828	0.74034
il10rb	0.0106758	0.00833078	0.200027	0.698912	0.030935	0.0152366	0.0423302	1.37335	0.0486215	0.022474	0.030511	1.51554
il11	0.00045939	0.0178817	0.979504	0.00899377	0.0179399	0.0328448	0.584929	0.232897	0.0216855	0.0485548	0.655151	0.183658
il12a_il12b	0.0398181	0.0223348	0.0746273	1.1271	0.180207	0.0409814	1.1e-05	4.95926	0.189173	0.0599293	0.00159717	2.79665
il12b	0.0140284	0.0157516	0.373145	0.428123	0.0838254	0.02893	0.00376278	2.42449	0.0907433	0.0421822	0.0314635	1.50219
il12rb1	0.0189376	0.0107112	0.0770649	1.11314	0.0916207	0.0196706	3.21e-06	5.49414	0.173292	0.0290449	2.44e-09	8.61208
il13	-0.007986	0.0138338	0.563755	0.248909	-0.0403006	0.0254093	0.112733	0.947948	-0.0033039	0.0375706	0.929926	0.0315518
il13ra1	-0.0093467	0.00649776	0.150313	0.823003	-0.0062209	0.0118537	0.599722	0.22205	0.0150182	0.017409	0.388323	0.410807
il15	-0.0039424	0.00929661	0.671517	0.172943	-0.0281964	0.0169559	0.0963335	1.01622	-0.0761343	0.0248573	0.00219357	2.65885
il15ra	0.0136478	0.00991178	0.168542	0.773291	0.0296813	0.0182057	0.103039	0.986997	0.0411052	0.0269017	0.126525	0.897822
il16	0.0296861	0.0122365	0.0152687	1.8162	0.146193	0.0224679	7.75e-11	10.1108	0.305641	0.0328253	1.31e-20	19.8815
il17a	-0.013996	0.0122444	0.25302	0.596844	-0.0237603	0.0224803	0.290544	0.536789	-0.0351773	0.033184	0.28912	0.538922
il17c	-0.0162256	0.0200475	0.418312	0.3785	0.0222717	0.0368232	0.545296	0.263367	0.0545733	0.0542915	0.31481	0.501951
il17d	-0.005789	0.00952708	0.543431	0.264856	-0.0129468	0.0174992	0.459396	0.337813	-0.0294952	0.0257951	0.252861	0.597119
il17f	-0.01684	0.0218472	0.440824	0.355735	0.0629451	0.040128	0.116746	0.932759	0.0439632	0.0593513	0.458862	0.338318
il17ra	0.0163715	0.0124994	0.190275	0.720618	0.0126239	0.0228684	0.580933	0.235874	0.0135367	0.033514	0.68628	0.163499
il17rb	0.0137882	0.0153453	0.368907	0.433084	0.0639897	0.0280248	0.0224153	1.64946	0.0969063	0.0411005	0.0183882	1.73546
il18	0.0323311	0.0133157	0.0151842	1.81861	0.0838423	0.0244024	0.00059124	3.22824	0.0709021	0.0359387	0.0485169	1.31411
il18bp	0.043808	0.00871692	5.03e-07	6.29802	0.10862	0.015864	7.63e-12	11.1175	0.121933	0.0231872	1.46e-07	6.83644
il18r1	0.00293251	0.00984943	0.765907	0.115824	0.029505	0.0180908	0.102909	0.987546	0.0382792	0.0264253	0.14746	0.831326
il18rap	-0.0448085	0.0485562	0.356107	0.448419	-0.156341	0.0885674	0.0775325	1.11052	-0.296306	0.129691	0.0223337	1.65104
il19	0.0205166	0.0199869	0.30466	0.516184	0.0581315	0.0364099	0.110365	0.957169	0.00124806	0.0534691	0.981378	0.0081638
il1a	0.0183096	0.0160781	0.254797	0.593806	-0.0292078	0.0295323	0.322661	0.491253	-0.0125526	0.0435439	0.773137	0.111743
il1b	-0.0067501	0.0162806	0.678431	0.168494	-0.0097232	0.0298805	0.744878	0.127915	-0.0001006	0.0441923	0.998183	0.00078969
il1r1	0.00161797	0.00642469	0.801169	0.0962758	0.028171	0.0117586	0.0165888	1.78019	0.0473617	0.0172219	0.00595999	2.22475
il1r2	-0.0083911	0.00563542	0.136494	0.864885	-0.0227036	0.0103171	0.0277696	1.55643	-0.0112496	0.0151278	0.457102	0.339987
il1rap	-0.0073007	0.0126364	0.563433	0.249158	-0.0107251	0.0231187	0.642709	0.191985	0.0479182	0.033832	0.156677	0.804996
il1rl1	-0.0060016	0.0131973	0.649286	0.187564	-0.0055779	0.024042	0.816535	0.0880253	-0.0280991	0.0351256	0.423737	0.372903
il1rl2	-0.0226875	0.011129	0.0414962	1.38199	-0.0194174	0.0204423	0.342187	0.465736	0.0124599	0.0302172	0.68009	0.167434
il1rn	0.0196984	0.0174845	0.259907	0.585183	0.00691505	0.0319675	0.828743	0.0815801	-0.0074729	0.0471574	0.874088	0.0584446
il2	-0.0186326	0.00889032	0.036102	1.44247	-0.032809	0.0163297	0.0445257	1.35139	-0.0181609	0.0241654	0.45234	0.344535
il20	-0.0084683	0.01415	0.549531	0.260008	-0.0057037	0.0259907	0.826298	0.0828633	-0.0177796	0.0384381	0.643687	0.191325
il20ra	-0.0215663	0.0127841	0.0916168	1.03802	-0.0484968	0.0234814	0.0388968	1.41009	-0.0492807	0.034668	0.155178	0.809171
il22ra1	-0.0272639	0.0122948	0.0265917	1.57525	-0.0510837	0.0225829	0.0236981	1.62529	-0.0746038	0.0333585	0.0253285	1.59639
il24	-0.0079247	0.0136394	0.561233	0.250857	-0.0229149	0.0250525	0.360366	0.443256	-0.0237103	0.0369792	0.521408	0.282822
il2ra	0.0612353	0.0115371	1.11e-07	6.95281	0.186614	0.0209735	5.89e-19	18.2301	0.311213	0.0306648	3.54e-24	23.4508
il2rb	0.0010436	0.0106928	0.922252	0.0351504	-0.0210688	0.0196403	0.283395	0.547608	-0.0098972	0.0289887	0.732792	0.135019
il32	-0.0099559	0.0121926	0.414191	0.3828	0.0160504	0.0222385	0.470457	0.32748	0.0113094	0.0326525	0.729076	0.137227
il33	-0.0157664	0.0110738	0.154522	0.811009	-0.0150283	0.0203406	0.460011	0.337231	0.0018019	0.0300739	0.952223	0.0212613
il34	-0.0051379	0.0101559	0.612924	0.212593	-0.005863	0.0186253	0.752924	0.123249	-0.0229767	0.0273025	0.400037	0.3979
il3ra	0.00081551	0.00898531	0.927684	0.0326001	-0.013794	0.016504	0.403275	0.394399	0.0016934	0.0243766	0.944617	0.0247442
il4	-0.0103394	0.0257106	0.687578	0.162678	0.0269668	0.047225	0.567983	0.245665	-0.002396	0.0696539	0.972559	0.012084
il4r	0.0436608	0.0102202	1.94e-05	4.712	0.164058	0.0186302	1.34e-18	17.8741	0.254548	0.0273473	1.35e-20	19.8683
il5	0.018152	0.0401493	0.65119	0.186292	-0.0453282	0.0737459	0.538786	0.268583	-0.085913	0.109078	0.430919	0.365605
il5ra	-0.0383738	0.0156819	0.0144081	1.84139	-0.0903188	0.0286016	0.00159044	2.79848	-0.209165	0.0419468	6.17e-07	6.20964
il6	0.0110244	0.0220139	0.616521	0.210052	-0.021314	0.0403991	0.597788	0.223453	-0.187591	0.0590843	0.00149943	2.82407
il6r	0.00028961	0.00962398	0.975993	0.0105531	-0.009922	0.0174863	0.570433	0.243796	0.0111416	0.0255527	0.66282	0.178604
il6st	-0.00163	0.00496045	0.742464	0.129325	0.00721983	0.00903995	0.424492	0.37213	0.0129971	0.0132452	0.326462	0.486167
il7	-0.0295001	0.0182396	0.105805	0.975493	-0.0920969	0.033266	0.0056335	2.24922	-0.194871	0.0488958	6.75e-05	4.17101
il7r	-0.0206599	0.0150045	0.168544	0.773287	-0.0220002	0.0274515	0.422893	0.373769	-0.0178101	0.0401441	0.657294	0.18224
ilkap	0.0632168	0.016516	0.00012956	3.88754	0.156759	0.0302581	2.22e-07	6.65391	0.348754	0.0441193	2.74e-15	14.5623
impa1	-0.0201441	0.0172715	0.243492	0.613515	-0.0167823	0.0315843	0.59518	0.225352	-0.013397	0.0462757	0.772196	0.112272
ing1	0.0496398	0.0132265	0.00017489	3.75725	0.189715	0.0241853	4.44e-15	14.3523	0.447929	0.0353263	8.76e-37	36.0575
inhbc	-0.0174876	0.0126896	0.168178	0.774232	-0.0323561	0.023216	0.163415	0.786707	-0.0273753	0.0339945	0.420657	0.376072
inpp1	-0.0082026	0.015243	0.590495	0.228784	0.0265108	0.0279732	0.343275	0.464358	0.0566661	0.0409842	0.166783	0.777847
inppl1	-0.0167777	0.0278863	0.547411	0.261687	-0.0637453	0.0511752	0.212906	0.671812	-0.0756863	0.0750897	0.313486	0.503782
ipcef1	-0.0421292	0.0255367	0.0989996	1.00437	-0.0640979	0.0466544	0.169483	0.770875	-0.0057918	0.0683354	0.932456	0.0303717
iqgap2	-0.0001899	0.0156085	0.990291	0.00423728	0.0103802	0.0286441	0.717065	0.144442	0.067758	0.0420368	0.106996	0.970633
irag2	0.0558961	0.0257371	0.0298743	1.5247	0.234931	0.0472544	6.66e-07	6.17646	0.410343	0.06872	2.37e-09	8.62509
irak1	-0.0303272	0.0200086	0.129601	0.887392	-0.0389116	0.0367522	0.289716	0.538028	0.0263765	0.0543841	0.627676	0.202265
irak4	-0.0505953	0.0294463	0.0857625	1.0667	-0.0898664	0.053708	0.0942861	1.02555	-0.068697	0.0789833	0.384432	0.41518
islr2	-0.0075059	0.0107266	0.484089	0.315075	0.010959	0.0196142	0.57635	0.239314	0.026495	0.0285928	0.354122	0.450847
ism1	0.0096248	0.0112558	0.392504	0.406156	-0.0037556	0.02053	0.85485	0.06811	0.0102944	0.0301399	0.732688	0.135081
itga11	-0.0349133	0.00988788	0.00041449	3.38248	-0.0418297	0.018036	0.0203865	1.69066	-0.0602525	0.0265047	0.0230137	1.63801
itga5	0.00510114	0.00743132	0.49244	0.307646	0.016778	0.0135957	0.217185	0.66317	0.0351832	0.0199006	0.0770768	1.11308
itga6	-0.0041466	0.0148132	0.779538	0.108163	-0.0271407	0.027018	0.315123	0.50152	-0.0460486	0.039698	0.246065	0.60895
itgam	-0.0098745	0.00893715	0.269217	0.569897	-0.0161257	0.0163509	0.324026	0.48942	-0.0068485	0.0239228	0.774668	0.110884
itgav	-0.016928	0.00475201	0.00036798	3.43417	-0.0189815	0.008725	0.0295947	1.52879	-0.0118147	0.0127861	0.355476	0.44919
itgb1	-0.007041	0.0061005	0.248439	0.604781	-0.0042527	0.0111069	0.701809	0.153781	0.00184467	0.0162452	0.909593	0.0411527
itgb1bp1	-0.0036989	0.0116324	0.750498	0.12465	0.0190746	0.0212602	0.369618	0.432247	0.0240526	0.031373	0.443284	0.353318
itgb1bp2	-0.0283912	0.0317763	0.37161	0.429912	-0.00787	0.0583548	0.892719	0.0492852	-0.0460515	0.0847643	0.586934	0.231411
itgb2	0.011229	0.00813683	0.167586	0.775762	0.0326494	0.0147885	0.0272659	1.56438	0.0672402	0.0215481	0.0018067	2.74311
itgb5	-0.0249737	0.0106751	0.0193169	1.71406	-0.0360752	0.019448	0.0636079	1.19649	-0.0506096	0.0285431	0.0762185	1.11794
itgb6	-0.0299624	0.00863388	0.00052026	3.28378	-0.0523965	0.0158588	0.00095404	3.02043	-0.0541276	0.0234474	0.0209775	1.67825
itgb7	-0.0004844	0.0129668	0.970199	0.0131393	0.0488351	0.023805	0.0402269	1.39548	0.0675242	0.0348727	0.0528359	1.27707
itih3	0.00498584	0.0108046	0.644474	0.190795	0.0257919	0.0196672	0.189723	0.721879	0.0154244	0.0288199	0.592515	0.227301
itm2a	0.0027505	0.0169428	0.871038	0.0599629	0.0454207	0.0309017	0.14161	0.848906	0.0774007	0.0454002	0.088228	1.05439
ivd	-0.0011172	0.0139978	0.936384	0.0285461	0.0127004	0.025632	0.620255	0.20743	0.0515845	0.0374218	0.168067	0.774518
jam2	-0.0003036	0.00741221	0.967333	0.014424	0.0239539	0.0135455	0.0770002	1.11351	0.0115659	0.0197785	0.558704	0.252818
jchain	0.0129988	0.017467	0.456765	0.340307	-0.0469078	0.0320828	0.143724	0.842472	-0.126943	0.0473389	0.00732979	2.13491
jun	-0.0033402	0.0143369	0.815779	0.0884277	0.0375098	0.0263333	0.15433	0.811549	0.108787	0.039033	0.00532104	2.274
kazald1	0.0246946	0.0127398	0.0525811	1.27917	0.0865601	0.0233772	0.0002135	3.67061	0.147055	0.0341622	1.68e-05	4.77572
kcnip4	-0.0146331	0.0143558	0.308058	0.511368	0.0129259	0.0262879	0.622929	0.205561	0.0661997	0.0385034	0.0855628	1.06772
kdr	-0.0126548	0.0072907	0.0826138	1.08295	-0.0189897	0.0132821	0.152804	0.815867	-0.0164043	0.0194902	0.399978	0.397964
kel	0.0156215	0.010276	0.128467	0.89121	0.0517573	0.0188158	0.00594824	2.22561	0.0742088	0.0274981	0.00696369	2.15716
kifbp	0.00173403	0.0233791	0.940875	0.0264679	-0.0187285	0.0429042	0.662463	0.178838	-0.035638	0.0629262	0.571161	0.243241
kir2dl3	0.0180825	0.0218668	0.408278	0.389044	0.0289312	0.0399657	0.46913	0.328707	0.0219349	0.0589321	0.709741	0.1489
kir3dl1	-0.0151897	0.0349795	0.664112	0.177759	-0.0314171	0.0639315	0.623132	0.20542	-0.0746749	0.0943174	0.428516	0.368033
kirrel2	0.0218537	0.0113042	0.0532127	1.27399	0.0457648	0.0206994	0.0270457	1.5679	0.040646	0.0302339	0.17883	0.747559
kit	-0.0304131	0.00837392	0.00028164	3.55031	-0.0351186	0.0152391	0.0211984	1.6737	-0.0281124	0.0223174	0.207798	0.68236
kitlg	-0.0137259	0.010577	0.194391	0.711323	-0.0179539	0.0192758	0.351641	0.453901	0.0276558	0.0282162	0.327022	0.485423
klb	0.0159109	0.0211005	0.450821	0.345996	0.0891325	0.0386363	0.021061	1.67652	0.0533555	0.0564725	0.344764	0.462479
klk1	0.056154	0.0360428	0.119244	0.923563	0.129172	0.0656717	0.0491967	1.30806	0.0239787	0.0966376	0.804034	0.0947253
klk10	-0.0269319	0.0113363	0.0175182	1.75651	-0.0338674	0.0206208	0.100515	0.997769	-0.0972965	0.0303097	0.00132785	2.87685
klk11	-0.0084175	0.00862596	0.329149	0.482607	-0.0081928	0.0156633	0.600938	0.221171	0.0001924	0.0229991	0.993325	0.00290844
klk12	0.0443497	0.0391721	0.257566	0.589111	0.0176777	0.0715952	0.804978	0.0942161	0.113938	0.105724	0.281176	0.551021
klk13	-0.020995	0.0125537	0.0944475	1.02481	-0.0278247	0.0230931	0.22825	0.641589	-0.0467036	0.0339633	0.169101	0.771855
klk14	-0.0078465	0.0131984	0.552179	0.25792	-0.0253595	0.0242311	0.295304	0.529731	-0.0555627	0.035494	0.117492	0.92999
klk4	0.0424978	0.0176991	0.016348	1.78653	0.0163267	0.0324959	0.615372	0.210862	0.0313413	0.0475373	0.509706	0.29268
klk6	-0.0117423	0.00868434	0.176342	0.753645	-0.001427	0.0158138	0.9281	0.0324052	0.00440982	0.0231999	0.849248	0.0709657
klk8	-0.0114747	0.0102009	0.260648	0.583946	-0.0274604	0.0185929	0.1397	0.854803	-0.0156091	0.0274266	0.569276	0.244677
klrb1	0.0358571	0.0106957	0.00080151	3.09609	0.10256	0.0196426	1.78e-07	6.74869	0.146667	0.0286101	2.96e-07	6.52809
klrd1	0.0375967	0.0133193	0.00476361	2.32206	0.0914084	0.0244632	0.00018675	3.72873	0.0684148	0.0356745	0.0551485	1.25847
krt14	-0.0143875	0.00829372	0.0827929	1.08201	-0.0141634	0.015222	0.35214	0.453285	0.00331104	0.0225047	0.883033	0.0540231
krt18	0.0568135	0.0241696	0.0187459	1.72709	0.0673769	0.0443565	0.128772	0.890178	0.0707875	0.0650454	0.276477	0.558341
krt19	0.00376621	0.0189662	0.842596	0.0743807	-0.0218034	0.0346174	0.528802	0.276707	-0.0661722	0.0508147	0.192845	0.714791
krt5	-0.0128274	0.0142542	0.368178	0.433942	-0.0415233	0.0261012	0.111647	0.952152	-0.0479169	0.0381483	0.209098	0.679651
kyat1	0.0189755	0.0162389	0.2426	0.615109	0.077223	0.0295468	0.0089624	2.04758	0.183891	0.0432381	2.11e-05	4.67504
kynu	0.00951827	0.013204	0.470998	0.326981	0.0237297	0.0242528	0.327866	0.484304	0.0763154	0.035434	0.0312657	1.50493
l1cam	0.0110186	0.00819533	0.178795	0.747644	0.0846121	0.0149256	1.44e-08	7.84024	0.162329	0.0218855	1.22e-13	12.9153
lactb2	-0.0134872	0.0187654	0.472312	0.325771	-0.0268456	0.0341984	0.43246	0.364054	-0.0007083	0.0500469	0.988708	0.00493202
lag3	0.0696778	0.011527	1.51e-09	8.8219	0.150477	0.021151	1.14e-12	11.9436	0.225507	0.0309445	3.21e-13	12.4941
lair1	0.0309276	0.0114461	0.00689434	2.16151	0.0815146	0.0209356	9.89e-05	4.00483	0.0889526	0.0308274	0.00390955	2.40787
lair2	0.00972664	0.0296823	0.743146	0.128926	0.0788908	0.0542782	0.146104	0.835337	0.128013	0.0794442	0.107109	0.970174
lama4	-0.0130597	0.00948251	0.168444	0.773544	-0.0220437	0.0173435	0.203733	0.690939	-0.0489315	0.0256048	0.0560065	1.25176
lamp2	-0.0173763	0.00564917	0.00209978	2.67783	-0.0340498	0.0103999	0.00106087	2.97434	-0.0359829	0.0151955	0.0178885	1.74743
lamp3	0.0128743	0.0150917	0.393624	0.404918	0.0332339	0.0277194	0.230557	0.637222	-0.0077205	0.0404706	0.848707	0.0712421
lap3	-0.0025102	0.0138295	0.855966	0.0675433	-0.0055896	0.0254018	0.825836	0.0831064	-0.0362653	0.0374667	0.333081	0.47745
lat	-0.0253463	0.0216074	0.240785	0.618371	-0.0631335	0.0396876	0.111669	0.952066	-0.120298	0.0580074	0.0380992	1.41908
lat2	-0.0718546	0.0354459	0.0426512	1.37007	-0.124337	0.0650493	0.0559559	1.25215	-0.0993698	0.0954445	0.297822	0.526044
layn	0.0265215	0.00965332	0.00600921	2.22118	0.0774148	0.0176343	1.14e-05	4.94471	0.0579048	0.0257738	0.0246663	1.6079
lbp	-0.0099307	0.0168528	0.555688	0.255169	-0.0435222	0.0306766	0.155981	0.806929	-0.0559244	0.0450236	0.214201	0.669179
lbr	0.0144364	0.0196667	0.462921	0.334493	0.0251968	0.0359412	0.48327	0.31581	0.108721	0.0526622	0.0389761	1.4092
lcn2	-0.0028261	0.0110644	0.798396	0.0977814	-0.0455361	0.0200963	0.0234625	1.62963	-0.0822818	0.0289394	0.0044676	2.34993
ldlr	-0.0237301	0.0157012	0.130704	0.88371	-0.0432154	0.0285967	0.130743	0.883582	-0.0189687	0.0417554	0.649628	0.187335
lefty2	-0.0051904	0.0147701	0.725283	0.139492	-0.0009974	0.0271087	0.970649	0.0129377	-0.0103424	0.0397238	0.794589	0.0998573
lep	-0.0455534	0.0278131	0.101461	0.993699	-0.0663534	0.0506875	0.190517	0.720065	-0.0760678	0.0741059	0.304673	0.516166
lepr	0.00779731	0.00909122	0.391076	0.407739	0.0220591	0.0165678	0.183049	0.737432	0.0467617	0.0241885	0.0532152	1.27396
lgals1	0.0141429	0.0102192	0.166379	0.778901	0.0199576	0.0186237	0.283896	0.546841	0.0209671	0.0272193	0.441123	0.35544
lgals3	-0.0035129	0.00853394	0.68061	0.167102	-0.0311517	0.0155537	0.045199	1.34487	-0.0110782	0.0227465	0.626241	0.203259
lgals4	0.0121825	0.015587	0.434466	0.362045	0.00031276	0.0285118	0.991248	0.00381771	-0.048264	0.0419279	0.249689	0.602601
lgals7_lgals7b	-0.0081928	0.0118771	0.490322	0.309518	-0.0363835	0.0218034	0.0951819	1.02145	-0.0673099	0.031958	0.0351921	1.45355
lgals8	-0.0054032	0.017264	0.7543	0.122456	-0.0157261	0.0315501	0.61817	0.208892	-0.0397163	0.0461795	0.38977	0.409192
lgals9	0.0253886	0.00972835	0.00906344	2.04271	0.0436349	0.0177549	0.013989	1.85421	0.0563868	0.026169	0.031189	1.506
lgmn	0.00465701	0.010226	0.648818	0.187877	-0.0256603	0.018703	0.170074	0.769361	-0.0589864	0.0275953	0.032558	1.48734
lhb	-0.0336281	0.024825	0.175549	0.755601	-0.073698	0.0453719	0.104317	0.981646	-0.106677	0.0669773	0.111227	0.953788
lhpp	0.0255909	0.0170435	0.133232	0.875391	0.0121334	0.0311822	0.697194	0.156646	0.0995077	0.0460929	0.0308666	1.51051
lif	-0.0136713	0.0145617	0.347809	0.458659	0.0104728	0.0266647	0.6945	0.158328	-0.0170316	0.0390186	0.662476	0.17883
lifr	-0.0030656	0.00682846	0.653473	0.184772	0.021264	0.0124543	0.0877599	1.0567	0.0250754	0.0182702	0.169922	0.769751
lilra2	0.0151976	0.0104408	0.14551	0.837106	0.015966	0.019102	0.403255	0.39442	0.0427816	0.0279832	0.126312	0.898555
lilra5	0.00502185	0.00954996	0.598994	0.222577	0.0060242	0.0173982	0.729153	0.137181	0.014031	0.025442	0.581299	0.2356
lilrb1	0.040975	0.00786372	1.89e-07	6.72376	0.111118	0.0143306	9.07e-15	14.0422	0.191847	0.0209861	6.38e-20	19.1955
lilrb2	0.031936	0.00982517	0.00115304	2.93815	0.0748036	0.0178865	2.89e-05	4.53869	0.105715	0.026114	5.17e-05	4.28662
lilrb4	0.0255456	0.0127557	0.0452172	1.3447	0.0906356	0.0234271	0.00010949	3.96062	0.104955	0.0345896	0.00241237	2.61756
lilrb5	0.012086	0.0198005	0.541605	0.266317	0.0221821	0.0360953	0.53886	0.268524	0.103711	0.0528732	0.049827	1.30254
lpcat2	0.0152051	0.0117628	0.19614	0.707433	0.0131555	0.0215869	0.542248	0.265802	0.0501173	0.0316586	0.113414	0.945332
lpl	-0.0138591	0.0135071	0.304866	0.515891	-0.0065964	0.0246157	0.788718	0.103078	0.0177753	0.035998	0.62146	0.206587
lpo	0.0254799	0.0170693	0.135514	0.868017	0.00624006	0.0312663	0.841811	0.0747852	-0.0042984	0.045592	0.924888	0.0339109
lrig1	-0.0079412	0.00980551	0.418016	0.378807	0.01509	0.0179861	0.401485	0.396331	-0.0088732	0.0263489	0.7363	0.132945
lrp1	-0.0031497	0.0075323	0.675832	0.170161	-0.0022119	0.013823	0.872868	0.0590517	0.00277219	0.020267	0.891203	0.0500234
lrp11	0.00131978	0.0102997	0.898041	0.0467038	0.033747	0.0187698	0.0721929	1.14151	0.0398547	0.0274527	0.146576	0.833938
lrpap1	-0.0017119	0.0160437	0.915027	0.0385663	-0.0135009	0.02932	0.645183	0.190317	-0.0151101	0.0429335	0.724884	0.139731
lrrc25	0.0313112	0.0111468	0.00497148	2.30351	0.0550829	0.0204562	0.00708942	2.14939	0.0831268	0.0299399	0.00549758	2.25983
lrrn1	-0.0189493	0.0112394	0.0918068	1.03713	-0.0066991	0.0206449	0.745569	0.127512	0.0128416	0.0304945	0.673674	0.17155
lsm1	-0.037663	0.0157403	0.0167251	1.77663	-0.0435991	0.0287692	0.129658	0.8872	-0.0667356	0.0424755	0.116153	0.934968
lsp1	0.0426957	0.0116992	0.00026306	3.57994	0.168314	0.0213282	3.04e-15	14.5169	0.357558	0.0313145	3.7e-30	29.4324
lta	0.0486372	0.0112678	1.59e-05	4.79902	0.219731	0.0205325	1.07e-26	25.9716	0.382589	0.0300839	5.41e-37	36.2669
lta4h	-0.0249119	0.0168516	0.139331	0.855953	0.0277653	0.0309387	0.369493	0.432394	0.0470509	0.0453751	0.299772	0.523208
ltbp2	0.0143938	0.00900539	0.109971	0.958721	0.0313496	0.0164162	0.0561811	1.25041	0.0113541	0.0240065	0.636246	0.196375
ltbp3	-0.0021244	0.0156528	0.892041	0.049615	0.0425024	0.0286077	0.137366	0.862121	0.0741049	0.042288	0.0797135	1.09847
ltbr	0.0217867	0.00803161	0.00667751	2.17539	0.0436231	0.0146879	0.00297941	2.52587	0.0529473	0.0215561	0.0140427	1.85255
lto1	-0.0116445	0.0117471	0.321561	0.492737	-0.0255505	0.0215769	0.236355	0.626435	0.011034	0.0319803	0.730078	0.136631
lxn	0.0482423	0.0193581	0.0127025	1.89611	0.066574	0.0354418	0.0603319	1.21945	0.0975996	0.0517704	0.0594032	1.22619
ly6d	-0.0059677	0.0107087	0.57734	0.238568	-0.0220656	0.0195658	0.259425	0.585987	-0.010836	0.0288547	0.707264	0.150419
ly75	0.0510731	0.0108904	2.74e-06	5.56179	0.131334	0.0198591	3.8e-11	10.4207	0.232376	0.0291572	1.62e-15	14.7895
ly9	0.0790489	0.00830927	1.92e-21	20.7157	0.256437	0.0152589	3.29e-63	62.4829	0.408709	0.0222153	2.46e-75	74.6093
ly96	-0.0182368	0.0101917	0.0735605	1.13336	-0.0314221	0.0186374	0.0918075	1.03712	-0.104049	0.0272941	0.00013795	3.86029
lyar	0.0886625	0.0153148	7.11e-09	8.14821	0.249932	0.0279776	4.27e-19	18.3693	0.495061	0.0411341	2.59e-33	32.5874
lyn	-0.0265023	0.0240108	0.269702	0.569117	-0.0377433	0.044064	0.391694	0.407053	0.00068719	0.0646344	0.991517	0.0036998
lypd1	-0.0070524	0.0178682	0.693071	0.159222	-0.007983	0.0327193	0.807244	0.0929954	-0.0252159	0.0478157	0.597949	0.223336
lypd3	-0.000869	0.00965794	0.928308	0.0323077	0.0132583	0.0175749	0.450618	0.346191	0.0419556	0.0258595	0.104714	0.979995
lypd8	0.0377946	0.0144641	0.00897784	2.04683	0.0478189	0.0264367	0.070487	1.15189	0.101147	0.0388599	0.00924798	2.03395
mad1l1	0.0785971	0.0143196	4.07e-08	7.39075	0.195876	0.0261786	7.42e-14	13.1294	0.375296	0.0383318	1.29e-22	21.8879
maea	-0.0035253	0.0111857	0.752643	0.123411	0.00459931	0.020444	0.822003	0.0851269	0.0162511	0.0302254	0.590812	0.228551
maged1	0.0202602	0.013663	0.138122	0.859737	0.0741555	0.02497	0.00298154	2.52556	0.138472	0.0367356	0.00016383	3.78561
manf	-0.0255381	0.0339714	0.452203	0.344667	-0.0954916	0.0621326	0.124324	0.905446	-0.179575	0.0918467	0.0505702	1.29611
mansc1	0.00816655	0.00777567	0.293599	0.532245	0.00807759	0.0141656	0.568527	0.245249	-0.0209261	0.0207629	0.313526	0.503727
map2k6	-0.0723983	0.0283884	0.0107667	1.96792	-0.0628646	0.0517809	0.224735	0.64833	-0.0128248	0.0761425	0.866245	0.0623595
map3k5	0.00611564	0.0285895	0.830617	0.0805994	0.0600452	0.0522519	0.2505	0.601192	0.131277	0.0771934	0.0890213	1.05051
map4k5	-0.0338477	0.0317946	0.287074	0.542007	-0.0750698	0.0580878	0.196241	0.707209	-0.0789238	0.0851221	0.353836	0.451198
mapk9	-0.0122064	0.0122186	0.3178	0.497846	-0.0331116	0.0222857	0.137343	0.862192	-0.0109646	0.0328025	0.738185	0.131835
mapt	-0.0040964	0.0147779	0.78163	0.106999	-0.0062912	0.0270604	0.81616	0.0882246	-0.0203717	0.0396005	0.606953	0.216845
marco	0.030063	0.00757951	7.31e-05	4.1362	0.0569056	0.0138128	3.8e-05	4.42037	0.0679958	0.0202172	0.00077083	3.11304
masp1	0.009925	0.00673811	0.140767	0.8515	0.0156037	0.0123104	0.204975	0.688299	0.00597172	0.0180197	0.740344	0.130566
matn2	-0.0025071	0.00843211	0.766216	0.115649	0.00121123	0.0154336	0.937447	0.0280534	0.00523971	0.0227229	0.817633	0.0874416
matn3	-0.0138833	0.00916059	0.12964	0.887262	-0.0484844	0.0167349	0.00376666	2.42404	-0.0652331	0.0244956	0.00774609	2.11092
mavs	-0.0082458	0.0265903	0.756483	0.121201	0.0129562	0.0485987	0.789782	0.102493	0.0351375	0.0718204	0.624674	0.204347
max	-0.0003342	0.0297895	0.991049	0.00390475	-0.0236739	0.0545488	0.664295	0.177639	-0.0154048	0.0797806	0.846889	0.0721734
mb	-0.0200725	0.0149852	0.18042	0.743716	-0.0191585	0.0273177	0.483107	0.315957	-0.0228271	0.0400442	0.568647	0.245157
mcam	-0.0102824	0.00937648	0.272812	0.564136	0.00801067	0.0170681	0.638832	0.194613	0.021794	0.0250018	0.383378	0.416373
mcfd2	-0.0008362	0.0125693	0.946958	0.0236695	-0.017618	0.022953	0.442748	0.353843	-0.0297487	0.0337711	0.37838	0.422072
mdga1	0.0113974	0.019759	0.564065	0.24867	0.0647996	0.0361318	0.0729112	1.13721	0.0658891	0.0528931	0.212879	0.671867
mdk	-0.0035078	0.0145306	0.809242	0.0919216	-0.0072822	0.0264975	0.783451	0.105988	-0.0749999	0.0387627	0.0530151	1.2756
med18	-0.0368883	0.0217813	0.0903523	1.04406	-0.0017223	0.0398105	0.965492	0.0152511	0.0205335	0.058807	0.726965	0.138487
megf10	-0.0004353	0.011222	0.969056	0.0136512	-0.0016187	0.0205272	0.937147	0.0281922	-0.0209061	0.0302642	0.489703	0.310067
megf9	0.0019891	0.00588716	0.735462	0.13344	0.00240979	0.0107248	0.822219	0.0850123	0.0319208	0.0156818	0.0418031	1.37879
mep1b	-0.105954	0.0332921	0.00146075	2.83543	-0.136016	0.060675	0.024984	1.60234	-0.10803	0.0887603	0.223574	0.650579
mepe	-0.0114612	0.0071151	0.107222	0.969714	-0.0068749	0.0130152	0.597346	0.223774	-0.0196357	0.0191414	0.30498	0.515729
mertk	-0.005459	0.00719045	0.447739	0.348975	0.0186824	0.0132071	0.157201	0.803546	0.0404682	0.0192883	0.0359042	1.44485
mesd	-0.0484999	0.0344679	0.159403	0.797505	-0.10141	0.0630597	0.107808	0.967349	-0.124963	0.0923343	0.175944	0.754626
met	-0.0055815	0.00572901	0.329932	0.481575	0.0010235	0.0104445	0.921937	0.0352987	0.00675088	0.0152855	0.658744	0.181284
metap1	-0.0132633	0.00843507	0.115863	0.936055	-0.0100298	0.0154462	0.516124	0.287246	-0.0186407	0.0226006	0.409495	0.387752
metap1d	-0.0136742	0.023311	0.557476	0.253774	-0.01092	0.0425177	0.797307	0.0983743	-0.0303624	0.0625134	0.627186	0.202603
metap2	-0.0109285	0.0163302	0.503359	0.298122	-0.0038473	0.0299722	0.897862	0.0467906	0.0276212	0.0439286	0.529499	0.276135
mfap3	0.010877	0.0138423	0.432002	0.364514	2.6e-05	0.0254203	0.999184	0.0003545	0.00582145	0.03683	0.874408	0.0582859
mfap5	-0.0065579	0.0121997	0.590891	0.228493	-0.024045	0.0222393	0.279614	0.55344	-0.0470895	0.0325589	0.148102	0.829438
mfge8	-0.0199331	0.0124116	0.108279	0.965455	-0.0393646	0.0227074	0.083002	1.08091	-0.0373598	0.0332257	0.260838	0.583629
mgll	-0.061848	0.0246947	0.0122653	1.91132	-0.101258	0.0450998	0.02476	1.60625	-0.135822	0.0666554	0.0415871	1.38104
mgmt	-0.0173744	0.0343067	0.612548	0.21286	0.00976682	0.062573	0.875965	0.0575131	0.04627	0.0920397	0.615165	0.211009
mia	-0.0080089	0.0103941	0.44099	0.355571	-0.009762	0.0189357	0.606183	0.217397	-0.0487242	0.0278034	0.0797018	1.09853
micb_mica	0.0150045	0.0420931	0.721497	0.141765	0.0439328	0.0767745	0.567168	0.246288	-0.155377	0.113032	0.169251	0.771469
mif	-0.0091977	0.0193286	0.634177	0.197789	-0.0201388	0.0353302	0.56867	0.24514	0.0478838	0.0517115	0.354461	0.450432
milr1	0.0197177	0.0143864	0.170514	0.76824	0.0561502	0.0264242	0.0335954	1.47372	0.0814539	0.0390221	0.036859	1.43346
mitd1	-0.0421513	0.0276329	0.127166	0.895631	-0.0365411	0.0505325	0.469609	0.328264	0.0106042	0.0740881	0.886188	0.0524739
mln	-0.0322284	0.0251141	0.1994	0.700276	-0.0144393	0.045807	0.752596	0.123438	-0.120548	0.0672883	0.0732175	1.13538
mme	-0.0074198	0.0230001	0.747002	0.126678	-0.0097674	0.0422089	0.817	0.0877777	-0.0419086	0.0618549	0.498073	0.302707
mmp1	0.0199765	0.0260083	0.442443	0.354143	-0.0645245	0.0475222	0.174541	0.758102	-0.114246	0.0685867	0.0957765	1.01874
mmp10	0.00263413	0.0167969	0.875385	0.0578007	-0.0036481	0.0307707	0.905627	0.0430508	-0.050183	0.0454	0.269012	0.570228
mmp12	0.00037087	0.0151057	0.980413	0.00859116	0.0277423	0.0276738	0.316118	0.500151	-0.0227928	0.040511	0.573688	0.241324
mmp13	-0.009651	0.00922805	0.295645	0.52923	0.00663308	0.0168981	0.694665	0.158225	-0.0210273	0.0246841	0.394297	0.404176
mmp3	-0.0156447	0.0137679	0.255828	0.592053	-0.0149545	0.025189	0.552722	0.257493	-0.0373289	0.0368773	0.311425	0.506647
mmp7	-0.0007278	0.0139939	0.958521	0.0183985	-0.005904	0.0257021	0.81832	0.087077	-0.0631664	0.0372737	0.0901457	1.04506
mmp8	0.014444	0.0211006	0.493643	0.306587	-0.0510418	0.038566	0.185678	0.73124	0.00896429	0.0563657	0.87364	0.0586677
mmp9	-0.0153089	0.0175292	0.382485	0.417385	-0.0375045	0.0320986	0.242645	0.61503	0.0137231	0.0470837	0.770699	0.113115
mnda	0.00655582	0.0290137	0.821237	0.0855317	0.0162119	0.0529213	0.759348	0.119559	0.195421	0.0775585	0.0117498	1.92997
mog	0.00876893	0.00955126	0.358575	0.44542	0.0179353	0.0175354	0.306403	0.513707	0.0113261	0.0256911	0.65932	0.180904
mphosph8	0.00111781	0.0215602	0.958651	0.0183393	0.0362726	0.0395929	0.359599	0.444181	0.107458	0.0575052	0.0616755	1.20989
mpi	-0.0016377	0.0242369	0.946127	0.0240506	0.0400655	0.0444783	0.367705	0.4345	0.0998425	0.0651913	0.125645	0.900856
mpig6b	-0.0251808	0.0215715	0.243088	0.614236	-0.0435242	0.0393955	0.269251	0.569842	-0.0972375	0.058227	0.0949311	1.02259
mpo	0.0115793	0.0134787	0.390298	0.408604	0.0213955	0.0246597	0.385601	0.413862	0.0362333	0.0361016	0.315554	0.500927
mrpl46	-0.0139596	0.00780895	0.0738391	1.13171	-0.0207349	0.0142995	0.147052	0.832531	0.00143788	0.0209427	0.945262	0.0244476
msln	-0.0123998	0.0163689	0.448741	0.348004	0.028775	0.0300397	0.338118	0.470932	0.0220496	0.0439495	0.61588	0.210504
msmb	0.0118175	0.0198717	0.552054	0.258018	0.00659192	0.0363598	0.856135	0.0674576	-0.0552016	0.0531743	0.299217	0.524014
msr1	0.0192031	0.0133764	0.151125	0.820665	0.010301	0.0244461	0.673481	0.171675	-0.0226924	0.0357851	0.525999	0.279015
msra	-0.0492232	0.0206031	0.0168927	1.7723	-0.0637059	0.0375352	0.0896593	1.0474	-0.0599937	0.0551503	0.276679	0.558023
mstn	-0.0370027	0.0149557	0.0133586	1.87424	-0.0109546	0.0274664	0.690016	0.161141	0.0205798	0.0398633	0.605676	0.217759
mtpn	-0.0031301	0.0092749	0.735752	0.133269	-0.0143835	0.0170324	0.398405	0.399675	-0.0161083	0.0247901	0.515834	0.28749
muc13	-0.0066615	0.0145404	0.646855	0.189193	-0.0299707	0.0266254	0.260322	0.584489	0.010393	0.0389103	0.789393	0.102707
muc16	0.00825353	0.053217	0.876749	0.0571245	0.00469981	0.0976618	0.961618	0.0169973	-0.0359968	0.143165	0.801478	0.0961085
mvk	-0.0059786	0.0230427	0.795285	0.0994773	0.00868186	0.0423247	0.837475	0.077028	0.087449	0.0625628	0.162186	0.789988
myo9b	-0.0137231	0.0191914	0.474574	0.323696	0.00710013	0.0352509	0.840373	0.0755278	0.0928332	0.0522297	0.0755084	1.122
myoc	-0.0239033	0.012905	0.063996	1.19385	-0.0592164	0.0236095	0.0121391	1.91581	-0.0818336	0.0345495	0.01786	1.74812
mzb1	-0.0107655	0.0148081	0.467231	0.330468	-0.0273542	0.0271443	0.313587	0.503642	-0.146539	0.0399141	0.00024151	3.61707
mzt1	4.16e-05	0.0149956	0.997789	0.00096136	0.0160871	0.0274071	0.557227	0.253968	0.0336766	0.0404885	0.40555	0.391956
/aa	0.0113747	0.0169122	0.50122	0.299972	0.0569493	0.0310097	0.06629	1.17855	0.13221	0.0452263	0.00346489	2.46031
/dk	-0.0093876	0.0161849	0.561903	0.250339	-0.0003547	0.0294957	0.990405	0.00418731	0.0663904	0.0432303	0.124609	0.904449
/mpt	0.00296376	0.0153329	0.846729	0.0722557	0.0364377	0.0280232	0.193514	0.713288	0.0978749	0.0414344	0.0181726	1.74058
nbl1	-0.0015704	0.00757353	0.83573	0.077934	0.00851105	0.0137972	0.537324	0.269763	0.00490096	0.0202335	0.80861	0.0922608
nbn	0.0905878	0.0154286	4.35e-09	8.36171	0.287494	0.0283198	3.44e-24	23.4638	0.619836	0.04182	1.36e-49	48.8652
ncam1	0.00211887	0.00866649	0.806852	0.0932061	-0.0002482	0.0157756	0.987447	0.0054863	-0.0101329	0.02311	0.661054	0.179763
ncam2	-0.006676	0.00788866	0.397402	0.400769	0.00502171	0.0144326	0.727886	0.137937	0.0277221	0.0211427	0.189799	0.721706
ncan	-0.0100427	0.0111043	0.365786	0.436773	-0.0162349	0.0202932	0.423706	0.372936	0.00429612	0.0296883	0.884942	0.0530851
ncf2	0.00809279	0.0245676	0.741848	0.129685	0.0215016	0.0449087	0.632094	0.199218	0.177759	0.0658211	0.00692297	2.15971
nck2	-0.0466352	0.0299848	0.119881	0.921248	-0.0995643	0.0548416	0.069455	1.1583	-0.11089	0.0810257	0.171138	0.766653
ncln	-0.0356745	0.0149557	0.0170669	1.76785	-0.0722866	0.0274702	0.00850456	2.07035	-0.0686212	0.0406912	0.0917269	1.0375
ncr1	-0.0153561	0.0103864	0.139283	0.856101	-0.0004258	0.0189472	0.982072	0.00785688	-0.0042762	0.0278138	0.877812	0.0565985
ncs1	0.00083117	0.00804673	0.917731	0.0372845	0.0055867	0.0147732	0.70531	0.15162	-0.0142076	0.0216489	0.511651	0.291026
ndrg1	-0.0128285	0.0193327	0.506971	0.295016	-0.0062595	0.0354011	0.859654	0.0656764	0.0378673	0.0518697	0.465364	0.332207
ndufs6	-0.0455283	0.0224474	0.0425431	1.37117	-0.0359232	0.0410282	0.381266	0.418772	-0.0087163	0.0606127	0.885656	0.0527349
nectin2	0.0131691	0.00838408	0.116252	0.9346	0.039316	0.0152736	0.0100524	1.99773	0.0596801	0.0222983	0.00744324	2.12824
nectin4	-0.0054108	0.00885256	0.54106	0.266754	0.00129737	0.0161274	0.935883	0.0287782	-0.0006772	0.0236469	0.977155	0.0100367
nefl	0.0287279	0.0126389	0.0230316	1.63768	0.00688455	0.023126	0.765936	0.115808	0.025354	0.0338644	0.454046	0.342901
nell1	-0.0380297	0.0118865	0.00137791	2.86078	-0.0546749	0.0216552	0.0115797	1.9363	-0.0602774	0.0317849	0.0579109	1.23724
nell2	-0.0053375	0.00814723	0.512386	0.290403	0.00732048	0.0149013	0.623241	0.205344	0.0366964	0.0220141	0.0955303	1.01986
nfasc	0.00397837	0.008051	0.621205	0.206765	-0.0047135	0.0147879	0.749925	0.124982	0.0170001	0.0215908	0.431065	0.365457
nfatc1	0.0117794	0.0278128	0.671915	0.172686	0.0824335	0.0507273	0.104162	0.982292	0.2128	0.0745906	0.00433382	2.36313
nfatc3	0.0186203	0.0170318	0.274282	0.561803	-0.0228107	0.0312841	0.465916	0.331692	0.0297697	0.0462439	0.519738	0.284216
nfkbie	0.0652069	0.0141365	3.99e-06	5.39952	0.213128	0.025825	1.58e-16	15.8	0.444111	0.0380458	1.93e-31	30.7149
ngf	0.00106583	0.003448	0.757234	0.12077	0.00054339	0.00630528	0.931323	0.0308997	-0.0053809	0.0091996	0.558611	0.25289
nid1	0.00151721	0.0107732	0.888004	0.0515852	-0.0009013	0.0195915	0.963305	0.0162362	-0.0156656	0.0286744	0.584844	0.23296
nid2	-0.0366208	0.0208979	0.0797167	1.09845	-0.0905441	0.0382325	0.0178761	1.74773	-0.0815584	0.0559261	0.144757	0.83936
ninj1	0.00369529	0.0157358	0.814339	0.0891946	-0.011585	0.0287601	0.687085	0.16299	-0.0002694	0.0424646	0.994938	0.00220394
nme3	-0.0117464	0.0066322	0.0765459	1.11608	-0.0228385	0.0121391	0.0599233	1.2224	-0.0439909	0.017885	0.0139106	1.85665
nm/t1	0.0900193	0.0212862	2.35e-05	4.62867	0.3091	0.0389081	1.99e-15	14.7007	0.655682	0.0569625	1.27e-30	29.8947
nomo1	0.00490708	0.00695578	0.480523	0.318286	0.0123238	0.0127258	0.332842	0.477761	0.0271679	0.0186058	0.144244	0.840902
nos1	-0.0212404	0.0153423	0.166233	0.779283	-0.0184701	0.0280944	0.510909	0.291657	-0.0474878	0.0410716	0.247597	0.606254
nos3	0.0256623	0.0153024	0.0935462	1.02897	0.106767	0.0280177	0.00013874	3.85779	0.130369	0.0408908	0.00143235	2.84395
notch1	0.0151434	0.00445137	0.00066956	3.17421	0.0562005	0.00811178	4.31e-12	11.3655	0.103714	0.0118596	2.3e-18	17.6392
notch3	-0.0049974	0.00962501	0.603619	0.219237	-0.0034142	0.017546	0.845716	0.0727753	-0.0242493	0.0256799	0.345027	0.462147
npdc1	0.0158966	0.00897696	0.0765963	1.11579	0.0338491	0.0163596	0.0385445	1.41404	0.0299585	0.0239123	0.210266	0.677231
npm1	0.226317	0.0346073	6.39e-11	10.1946	0.490819	0.0651987	5.47e-14	13.2618	0.974785	0.0927684	1e-25	24.9978
nppb	0.0497104	0.0378635	0.189227	0.723016	0.0121525	0.069534	0.86126	0.0648655	-0.0540501	0.100927	0.59228	0.227473
nppc	-0.0017954	0.0134989	0.894193	0.0485688	0.0091848	0.024621	0.709115	0.149283	-0.0333856	0.0361416	0.355623	0.44901
nptn	-0.0517023	0.0230476	0.0248827	1.6041	-0.0600346	0.042125	0.154118	0.812145	-0.0774697	0.0621809	0.212816	0.671996
nptx1	0.00032174	0.0115258	0.97773	0.00978097	-0.0181396	0.0210867	0.389663	0.409311	-0.0268996	0.0307899	0.382314	0.41758
nptxr	-0.000907	0.00987067	0.926785	0.0330211	-0.0081489	0.0179884	0.650544	0.186723	0.00736285	0.0263221	0.779692	0.108077
npy	-0.0364004	0.0188225	0.0531333	1.27463	-0.0253528	0.0345577	0.463174	0.334256	-0.0127604	0.0506458	0.801078	0.0963254
nrcam	0.0179775	0.00804221	0.0253962	1.59523	0.0697795	0.0146537	1.92e-06	5.71601	0.111474	0.0214261	1.97e-07	6.7051
nrp1	0.0111842	0.00781066	0.152176	0.817653	0.0327151	0.0142346	0.0215497	1.66656	0.0120256	0.0208695	0.564464	0.248364
nrp2	0.0151736	0.00812224	0.0617457	1.20939	0.0393718	0.0148594	0.00806067	2.09363	0.0771313	0.0217389	0.00038841	3.41071
nrtn	-0.0081737	0.0142536	0.566344	0.24692	-0.0112286	0.0261809	0.668008	0.175218	0.00462365	0.0387141	0.904935	0.0433828
nsfl1c	0.00397126	0.0189144	0.8337	0.0789902	-0.0017838	0.0345664	0.958845	0.0182518	0.0576579	0.0506063	0.254566	0.5942
nt5c3a	-0.0149548	0.0247355	0.545455	0.263241	-0.0342148	0.0452214	0.449289	0.347474	-0.0435684	0.0662442	0.510737	0.291802
nt5e	0.00438874	0.0159049	0.782598	0.106461	0.00944583	0.0289751	0.744427	0.128178	-0.0058194	0.0425307	0.891168	0.0500406
ntf3	-0.020157	0.0100284	0.0444381	1.35224	-0.0324268	0.0182913	0.0762685	1.11765	-0.0473929	0.0268755	0.0778349	1.10883
ntf4	0.00405758	0.0110223	0.712782	0.147043	-0.0116437	0.0201453	0.563275	0.24928	-0.0315721	0.0296887	0.287589	0.541228
ntprobnp	0.0594227	0.0291057	0.0411949	1.38516	0.0195693	0.0530448	0.712189	0.147405	0.0125456	0.0774631	0.871341	0.0598117
ntrk2	-0.0197952	0.00729688	0.00667321	2.17567	-0.0077185	0.0132988	0.561657	0.250529	-0.0062237	0.019455	0.749045	0.125492
ntrk3	-0.020483	0.00641205	0.00140181	2.85331	-0.0277518	0.0117186	0.0178796	1.74764	-0.0202809	0.017135	0.236579	0.626024
nub1	-0.0102179	0.0237545	0.667093	0.175814	0.0188366	0.0433265	0.663739	0.178002	0.0869931	0.0637251	0.172218	0.763921
nucb2	-0.0008935	0.0107045	0.933477	0.0298964	-0.0087126	0.0196553	0.657573	0.182056	-0.0232143	0.0287737	0.419792	0.376966
nudc	0.00038971	0.0180486	0.982773	0.00754677	0.0141366	0.0331512	0.669797	0.174057	0.0285386	0.0484854	0.556132	0.254822
nudt2	-0.0266579	0.0160354	0.0964303	1.01579	-0.0235433	0.0294281	0.423698	0.372944	-0.0071079	0.0431874	0.869273	0.0608438
nudt5	0.00384995	0.0145997	0.792011	0.101269	0.00287918	0.0267106	0.914162	0.038977	0.0565225	0.0391295	0.148605	0.827966
nxph1	-0.0133446	0.0108952	0.220651	0.656295	0.0115411	0.0199509	0.562945	0.249534	0.0253514	0.0291698	0.384797	0.414768
obp2b	-0.0172053	0.0178902	0.336195	0.473408	-0.0404911	0.0326737	0.215257	0.667043	-0.12273	0.0478785	0.0103693	1.98425
odam	-0.0046188	0.0153797	0.763937	0.116942	-0.0237348	0.0282052	0.40007	0.397864	-0.0644463	0.0413251	0.118886	0.924869
ogfr	0.0117823	0.0093923	0.209678	0.678447	0.0502503	0.0172352	0.00355203	2.44952	0.103355	0.0252744	4.33e-05	4.36322
ogn	-0.0030856	0.0119412	0.796098	0.0990334	0.0135896	0.0218467	0.533918	0.272526	0.0171483	0.0319365	0.591306	0.228188
olr1	-0.0145776	0.0172214	0.397289	0.400893	-0.0415819	0.0313788	0.185125	0.732535	-0.0070293	0.0457627	0.877923	0.0565436
omd	-0.0198469	0.0123453	0.107917	0.966912	-0.0183564	0.0225799	0.416248	0.380648	-0.0572109	0.0333324	0.0860999	1.065
omg	-0.0445874	0.0190735	0.0194084	1.71201	-0.0451148	0.0350042	0.19746	0.70452	-0.0562362	0.0513012	0.272998	0.563841
optc	-0.0173017	0.0129743	0.182363	0.739062	-0.0291112	0.02381	0.22147	0.654685	-0.079334	0.0348851	0.0229612	1.63901
oscar	0.0160109	0.00964382	0.0968755	1.01379	0.0295104	0.0176514	0.0945617	1.02428	0.0328449	0.0259462	0.20556	0.687061
osm	-0.0001689	0.0208289	0.99353	0.00281904	-0.0365168	0.0379637	0.33611	0.473518	0.00433884	0.0555514	0.937745	0.0279153
osmr	0.00839808	0.00570664	0.141126	0.850392	0.020987	0.0104002	0.0436029	1.36048	0.0146827	0.0152336	0.335136	0.474779
oxt	0.00460721	0.0420044	0.91266	0.0396908	0.0586071	0.0767632	0.445181	0.351463	-0.0657567	0.112362	0.558402	0.253053
p4hb	-0.0134159	0.011207	0.231274	0.635874	-0.0268392	0.0204474	0.189326	0.722791	-0.0258672	0.0300799	0.38982	0.409136
padi2	0.0010353	0.0163007	0.949359	0.0225697	-8.5e-05	0.029941	0.997736	0.00098426	-0.0550562	0.0440456	0.211313	0.675074
padi4	-0.0041903	0.021192	0.843258	0.0740393	-0.0264546	0.0388647	0.496073	0.304454	0.0680886	0.0570235	0.232466	0.63364
paep	0.049542	0.0369726	0.180263	0.744094	0.0659799	0.0676114	0.329134	0.482628	0.0474151	0.0991768	0.632591	0.198877
pag1	9.49e-05	0.0162115	0.99533	0.00203311	0.0158509	0.0297708	0.59443	0.225899	0.0875106	0.0432495	0.0430383	1.36615
pak4	-0.0162029	0.0173731	0.351007	0.454684	-0.0118413	0.0318129	0.709732	0.148906	-0.0235929	0.0464834	0.611768	0.213413
pam	0.00167198	0.00794735	0.833371	0.0791618	0.00919379	0.0144758	0.525356	0.279546	0.0239202	0.0211199	0.257391	0.589406
pamr1	-0.0276862	0.00824589	0.00078686	3.1041	-0.0541583	0.0150859	0.00033099	3.48018	-0.0676098	0.0220952	0.00221502	2.65462
pappa	-0.0140377	0.0133228	0.292043	0.534553	-0.0081009	0.0244715	0.740619	0.130405	-0.0103715	0.0361641	0.774274	0.111105
park7	-0.0017544	0.014993	0.906848	0.0424654	-0.0164816	0.0274302	0.547937	0.261269	0.0243375	0.0401829	0.544738	0.263813
parp1	0.16023	0.0163767	1.38e-22	21.8601	0.496164	0.0298171	5.19e-62	61.2849	0.95642	0.0436754	8.56e-106	105.068
pbld	-0.0201173	0.0147975	0.173992	0.759471	-0.020145	0.0270968	0.457214	0.339881	0.0124887	0.0396738	0.752927	0.123247
pcdh1	0.00974454	0.00593453	0.100595	0.997424	0.0161393	0.0108967	0.138583	0.858291	0.0194799	0.0158839	0.220055	0.657468
pcdh17	0.0234996	0.0101366	0.0204378	1.68957	0.0520224	0.0184727	0.00486163	2.31322	0.0523231	0.0270056	0.0526911	1.27826
pcolce	0.0111217	0.0202698	0.58323	0.23416	-0.0740868	0.0375691	0.0486224	1.31316	-0.12085	0.0533946	0.0236264	1.6266
pcsk9	-0.0004408	0.0112912	0.968859	0.0137393	-0.005526	0.0205833	0.788339	0.103287	-0.0260093	0.0301294	0.388003	0.411165
pdcd1	0.0815567	0.0119387	8.51e-12	11.0702	0.282169	0.021886	5.67e-38	37.2467	0.427322	0.0319717	1.13e-40	39.9477
pdcd1lg2	0.0133054	0.00885425	0.132919	0.876413	0.0320763	0.0162487	0.0483775	1.31536	0.0329413	0.0237927	0.166208	0.779347
pdcd5	0.00650681	0.0167537	0.697736	0.156309	0.0011329	0.0306177	0.970484	0.0130117	0.0731399	0.0448117	0.102652	0.988633
pdcd6	0.0130793	0.0198355	0.509649	0.292729	0.0399671	0.0361483	0.268886	0.570432	0.105115	0.0529686	0.0472074	1.32599
pdgfa	-0.021193	0.0204097	0.299098	0.524186	-0.0850153	0.0372045	0.022312	1.65146	-0.125072	0.0544346	0.021586	1.66583
pdgfb	-0.0409727	0.0243358	0.0922574	1.035	-0.108909	0.0445087	0.0144118	1.84128	-0.183977	0.065662	0.00508264	2.29391
pdgfc	-0.0167665	0.00823045	0.0416426	1.38046	-0.0255508	0.0150428	0.0894137	1.0486	-0.0293646	0.022225	0.186427	0.729492
pdgfra	-0.0038578	0.00803682	0.631221	0.199818	0.0216595	0.0146461	0.139186	0.856405	0.0446063	0.0214275	0.0373724	1.42745
pdgfrb	0.00950272	0.00980196	0.332315	0.47845	0.0265752	0.0178683	0.136946	0.86345	0.0188043	0.0261889	0.472745	0.325373
pdlim7	-0.0513217	0.036113	0.155281	0.808881	-0.0798029	0.066051	0.226976	0.644021	-0.0782549	0.0976705	0.423012	0.373647
pdp1	-0.0154973	0.0144067	0.282067	0.549648	-0.0048228	0.0263312	0.854674	0.0681997	-0.0190514	0.0389425	0.624689	0.204336
pear1	0.0132502	0.00639047	0.0381375	1.41865	0.00736742	0.01165	0.52713	0.278083	0.0274126	0.0170398	0.107679	0.967869
pebp1	0.0112635	0.0167347	0.500911	0.30024	0.0306145	0.0306166	0.317349	0.498464	0.118798	0.0448419	0.00806912	2.09317
pecam1	-0.0064169	0.00859514	0.455325	0.341678	-0.0202676	0.0157249	0.197445	0.704554	-0.0086715	0.0230269	0.706485	0.150897
pfdn2	-0.0139454	0.0156229	0.372063	0.429383	-0.0135467	0.028608	0.635838	0.196654	0.0196491	0.0418595	0.638782	0.194647
pfkfb2	-0.0065131	0.0217636	0.76474	0.116486	0.0694224	0.0399147	0.0819934	1.08622	0.233789	0.0585006	6.44e-05	4.19099
pgf	0.0215187	0.00735812	0.00345187	2.46195	0.0327637	0.0135156	0.015348	1.81395	0.0289951	0.019731	0.141698	0.848636
pglyrp1	0.00562738	0.0121817	0.644116	0.191036	-0.0622052	0.0221764	0.00503314	2.29816	-0.105861	0.0322943	0.00104618	2.98039
phospho1	-0.0005046	0.00854417	0.95291	0.0209483	-0.0016418	0.0156245	0.916314	0.0379556	-0.0180822	0.0229055	0.429866	0.366667
pi3	-0.0044859	0.0156064	0.773776	0.111385	-0.0038071	0.0284899	0.893695	0.0488104	-0.058303	0.0414591	0.159648	0.796837
pigr	0.00542788	0.010573	0.607693	0.216316	-0.0203864	0.0193624	0.292396	0.534028	-0.0506932	0.028318	0.0734372	1.13408
pik3ap1	0.0742925	0.017745	2.84e-05	4.54735	0.195414	0.0323597	1.56e-09	8.80601	0.401004	0.047515	3.27e-17	16.4853
pik3ip1	0.0212578	0.00769209	0.00571902	2.24268	0.0740714	0.0140702	1.41e-07	6.85018	0.1023	0.0205502	6.44e-07	6.19082
pilra	0.0234058	0.0120151	0.0514167	1.2889	0.0379692	0.0219822	0.0841255	1.07507	0.0228334	0.0321289	0.477286	0.321221
pilrb	0.0328102	0.0162818	0.0438948	1.35759	0.0379778	0.029673	0.200593	0.697684	0.0377068	0.0433636	0.384551	0.415046
pklr	0.0461801	0.0189519	0.0148253	1.829	0.0317013	0.0346282	0.359946	0.443763	0.0815361	0.0512157	0.111388	0.953163
pla2g10	0.00620565	0.0170862	0.71646	0.144808	0.0191258	0.031245	0.540459	0.267237	-0.0398379	0.0457909	0.384307	0.415322
pla2g15	0.0253096	0.00769201	0.00100121	2.99947	0.042454	0.0140133	0.0024504	2.61076	0.062598	0.0205452	0.00231374	2.63568
pla2g1b	0.0150283	0.0123868	0.225039	0.647741	0.00791235	0.0226138	0.726422	0.138811	-0.0111247	0.0330965	0.736775	0.132665
pla2g2a	0.0235126	0.0160509	0.142961	0.844782	-0.0252384	0.029358	0.389972	0.408966	-0.0875325	0.0429486	0.0415479	1.38145
pla2g4a	-0.0375362	0.0248929	0.131584	0.880797	-0.0685622	0.045529	0.132099	0.879102	-0.10221	0.0672889	0.128775	0.890169
pla2g7	-0.0072613	0.00899368	0.419451	0.377319	-0.0009923	0.0164543	0.951911	0.0214037	0.00191387	0.0240825	0.936658	0.0284189
plat	0.00932518	0.0153202	0.542737	0.265411	-0.0104437	0.0279094	0.708257	0.149809	-0.0159337	0.0407941	0.696104	0.157326
plau	0.00954528	0.00830207	0.250254	0.601619	0.0146766	0.015189	0.333917	0.476361	0.00614036	0.0221809	0.781911	0.106842
plaur	0.0123169	0.00811743	0.129188	0.888776	0.0209674	0.0148427	0.157767	0.801983	0.0322451	0.0218372	0.139785	0.854539
plin1	-0.0283034	0.0104843	0.00694454	2.15836	-0.0279233	0.0191993	0.145843	0.836115	-0.0058838	0.0280721	0.833982	0.0788431
plin3	-0.0102775	0.0122778	0.402551	0.395179	0.00366822	0.0223754	0.869779	0.0605909	0.0255818	0.03278	0.435154	0.361357
plpbp	-0.0127563	0.0193533	0.509819	0.292584	0.00434423	0.03527	0.901972	0.0448068	0.057228	0.0516366	0.267745	0.572278
pltp	-0.0057009	0.010459	0.585704	0.232322	0.00414948	0.0190372	0.827456	0.082255	0.0107451	0.0278364	0.699493	0.155217
plxdc1	-0.0228061	0.00964805	0.0180921	1.74251	-0.0141215	0.0176345	0.423258	0.373395	0.00525076	0.0260617	0.840329	0.0755509
plx/4	-0.0310499	0.0230386	0.17775	0.750191	-0.0946217	0.0420193	0.0243352	1.61377	-0.157859	0.0617769	0.0106125	1.97418
plxnb2	0.0140999	0.00682521	0.0388468	1.41065	0.0281311	0.0124296	0.0236259	1.62661	0.0728984	0.018161	5.98e-05	4.22342
plxnb3	-0.0123534	0.0134553	0.358566	0.445431	-0.0448095	0.0244679	0.0670527	1.17358	-0.0318053	0.0359091	0.375774	0.425073
pm20d1	-0.0929376	0.0525791	0.0771378	1.11273	-0.0951539	0.0956441	0.319802	0.495119	-0.0048515	0.139906	0.972338	0.0121829
pmvk	-0.0219884	0.0311684	0.480521	0.318288	-0.0396624	0.0570726	0.487092	0.312389	-0.0683367	0.0835388	0.413348	0.383684
pnliprp2	-0.0470389	0.0831242	0.571473	0.243004	-0.0388959	0.152051	0.798099	0.097943	-0.0909721	0.223843	0.684443	0.164663
pnpt1	-0.0476418	0.0336761	0.157161	0.803655	-0.110917	0.0618553	0.072951	1.13697	-0.103605	0.091427	0.257138	0.589834
podxl	-0.0035843	0.00429557	0.404054	0.39356	-0.0037475	0.0078831	0.634519	0.197555	-0.0093998	0.011551	0.415788	0.381128
podxl2	0.00372996	0.00797992	0.640203	0.193682	0.0269659	0.0145371	0.0636062	1.1965	0.0179593	0.0213612	0.400494	0.397404
polr2f	0.0649491	0.00995344	6.85e-11	10.1643	0.175808	0.0182572	6.26e-22	21.2032	0.33848	0.0266767	7.84e-37	36.1055
pon2	0.00693153	0.0100522	0.490477	0.309381	0.0150528	0.0184599	0.414827	0.382133	-0.0005685	0.0268075	0.983081	0.00741087
pon3	-0.0110992	0.00884523	0.209549	0.678715	-0.0096	0.0161781	0.552919	0.257338	0.0108202	0.0237926	0.649277	0.18757
ppcdc	-0.0055687	0.0135362	0.680783	0.166991	-0.0244405	0.0247374	0.323158	0.490585	0.00637981	0.036209	0.860142	0.0654298
ppib	-0.0188077	0.027069	0.487178	0.312312	-0.0281561	0.0492843	0.567799	0.245806	-0.104736	0.0721646	0.146688	0.833605
ppm1a	-0.0061191	0.00892219	0.492821	0.307311	-0.0101948	0.016307	0.531855	0.274206	-0.007334	0.0239502	0.759438	0.119507
ppme1	0.0137185	0.0173824	0.429988	0.366544	0.0187681	0.0318996	0.5563	0.254691	0.0830479	0.0467532	0.0756889	1.12097
ppp1r12a	-0.0288113	0.0272427	0.290253	0.537223	-0.0463704	0.0496301	0.350143	0.455754	-0.0294086	0.0728924	0.686618	0.163285
ppp1r2	-0.0062123	0.0227477	0.784782	0.105251	0.0162589	0.0414557	0.694912	0.15807	0.0944632	0.0607063	0.119698	0.921912
ppp1r9b	0.00201432	0.0272329	0.941037	0.0263932	0.0383758	0.0500205	0.442966	0.35363	0.110898	0.0731429	0.129479	0.887802
ppp3r1	-0.0189527	0.0118286	0.109099	0.962177	-0.0171753	0.021631	0.42719	0.369379	-0.0355702	0.0316957	0.261767	0.582086
ppy	-0.0350386	0.0290843	0.228316	0.641464	-0.0594318	0.0529425	0.261625	0.582321	-0.1084	0.0778903	0.16402	0.785103
pqbp1	0.0878805	0.0161789	5.6e-08	7.25144	0.263294	0.0295551	5.34e-19	18.2725	0.600192	0.0435353	3.71e-43	42.43
prcp	0.0205086	0.00931307	0.0276607	1.55814	0.0448686	0.0170285	0.00841826	2.07478	0.079747	0.0249402	0.00138697	2.85793
prdx1	0.0189225	0.0256876	0.461346	0.335973	0.0281409	0.0471518	0.550633	0.259137	0.0570357	0.0686602	0.40615	0.391314
prdx3	-0.0265386	0.020566	0.196913	0.705726	-0.0191932	0.037776	0.611401	0.213674	-0.0409347	0.0558765	0.463811	0.333659
prdx5	-0.0118915	0.0192019	0.53573	0.271054	-0.0268468	0.0352696	0.446548	0.350132	-0.0272952	0.0515816	0.596694	0.224249
prdx6	0.00234959	0.0174309	0.892775	0.0492582	-0.001458	0.0320018	0.963662	0.0160753	0.00832336	0.0469021	0.859146	0.0659331
preb	0.00288581	0.00837812	0.730513	0.136372	-0.0168647	0.0153887	0.273123	0.563642	0.0228344	0.0227011	0.314482	0.502405
prelp	-0.0016321	0.00651142	0.802084	0.0957804	-0.016679	0.0119104	0.161408	0.792074	-0.0130223	0.0175512	0.458113	0.339027
prkab1	-0.0318714	0.0155971	0.0410157	1.38705	-0.0082071	0.0286497	0.774524	0.110965	0.0140959	0.0423839	0.739454	0.131089
prkar1a	-0.0099009	0.0237412	0.676653	0.169634	-0.0322735	0.0432661	0.455713	0.341308	-0.0617932	0.0633006	0.328977	0.482834
prkcq	-0.0168088	0.0123676	0.174123	0.759144	0.0117855	0.0227171	0.603907	0.21903	0.0237175	0.0335744	0.479934	0.318819
prkra	0.0395536	0.019292	0.0403438	1.39422	0.140064	0.0352555	7.11e-05	4.148	0.357558	0.0520154	6.31e-12	11.1997
prl	0.0177533	0.021235	0.403135	0.394549	0.0163737	0.0388074	0.673084	0.17193	0.0488275	0.0567324	0.389428	0.409573
proc	-0.0117872	0.00727078	0.104986	0.978869	-0.0096916	0.0132308	0.463868	0.333605	0.0152519	0.0193638	0.430905	0.365619
prok1	-0.0184738	0.0173348	0.286561	0.542784	-0.0580257	0.0316167	0.0664692	1.17738	-0.0858319	0.0465132	0.0649967	1.18711
prss2	0.0484653	0.0150109	0.00124445	2.90502	0.0457241	0.0273263	0.0942817	1.02557	-0.0111734	0.0400211	0.780102	0.107849
prss27	0.0183759	0.0114294	0.107891	0.967017	0.00487477	0.0208154	0.814838	0.0889288	-0.0421984	0.0303661	0.16464	0.783465
prss8	-0.0013937	0.0120805	0.908154	0.0418406	0.00245424	0.0221066	0.911602	0.0401946	0.0154947	0.0326684	0.635286	0.197031
prtfdc1	-0.0565083	0.0317615	0.0752228	1.12365	-0.0806263	0.0581608	0.165672	0.78075	-0.0980365	0.0850671	0.249137	0.603561
prtg	-0.0109802	0.00702204	0.1179	0.928488	-0.0031336	0.0128922	0.807961	0.0926098	0.0129166	0.0188432	0.493048	0.307111
prtn3	0.0150145	0.0139176	0.280676	0.551795	-0.022175	0.0252458	0.37975	0.420502	-0.036837	0.0367886	0.316678	0.499381
psg1	-0.0151777	0.0322354	0.637757	0.195345	-0.0461246	0.0589479	0.433945	0.362565	0.117607	0.0862521	0.172722	0.762652
psip1	0.0823614	0.0185498	9.01e-06	5.04506	0.271897	0.0338187	9.19e-16	15.0369	0.592208	0.049653	9.5e-33	32.0224
psma1	0.00920367	0.0130429	0.480413	0.318385	-0.0278834	0.0238382	0.242129	0.615953	-0.0267085	0.0350879	0.446547	0.350132
psmd9	0.0218419	0.0160017	0.172267	0.763797	0.0245752	0.029366	0.402677	0.395044	0.0958486	0.0430227	0.0258942	1.5868
psme1	0.0175748	0.0107683	0.102667	0.98857	0.0266524	0.0196913	0.175899	0.754737	0.057539	0.0288426	0.0460558	1.33672
psme2	0.0255742	0.010608	0.0159193	1.79808	0.0204092	0.019378	0.292246	0.534251	0.0544271	0.0283387	0.054789	1.26131
psmg3	0.0216679	0.0147715	0.142416	0.84644	0.025109	0.0269425	0.351367	0.454239	0.0728872	0.0396112	0.0657648	1.18201
pspn	-0.0400752	0.0275241	0.145397	0.837444	-0.0559534	0.0502023	0.265045	0.57668	-0.0628855	0.0737555	0.393873	0.404643
psrc1	-0.041637	0.0169089	0.0138031	1.86002	-0.0678541	0.0309044	0.0281244	1.55092	-0.0414957	0.0456606	0.363467	0.439535
pten	-0.0062825	0.00856273	0.463132	0.334295	-0.0151509	0.0156796	0.333906	0.476375	0.0173517	0.0229569	0.449748	0.347031
ptgds	0.020597	0.00851366	0.0155546	1.80814	0.0761504	0.0154559	8.38e-07	6.07684	0.0780277	0.0225679	0.00054573	3.26302
pth1r	-0.0032369	0.0106667	0.76154	0.118307	0.0236804	0.0194549	0.223537	0.65065	-0.0176532	0.0285836	0.536843	0.270153
ptk7	-0.0249694	0.010741	0.0200928	1.69696	0.00020544	0.0196694	0.991667	0.00363428	0.00016306	0.0287545	0.995475	0.00196949
ptn	0.00856981	0.01423	0.547021	0.261996	-0.0181974	0.0261321	0.486205	0.313181	-0.0590603	0.0378638	0.118812	0.925141
ptpn1	0.0596681	0.0225676	0.0081965	2.08637	0.162998	0.0412653	7.83e-05	4.10647	0.295716	0.060475	1.01e-06	5.99476
ptpn6	-0.0351351	0.0252516	0.16411	0.784866	-0.0336037	0.0461168	0.466211	0.331418	-0.0075894	0.0681212	0.911292	0.0403427
ptprf	0.00065809	0.00816335	0.935748	0.0288409	0.00352341	0.0148814	0.812839	0.0899953	0.00511731	0.021798	0.814396	0.0891645
ptprm	0.00123304	0.00693029	0.858786	0.0661151	0.0208135	0.0126339	0.0994768	1.00228	0.0230972	0.0185778	0.213775	0.670044
ptprn2	0.00760736	0.00942231	0.419453	0.377317	0.0397482	0.0172344	0.0210965	1.67579	0.0147472	0.0251766	0.558046	0.25333
ptprs	0.0114422	0.00694533	0.0994696	1.00231	0.0433972	0.0126599	0.0006087	3.2156	0.0649191	0.0185305	0.00045984	3.3374
pts	0.0144171	0.0163834	0.378873	0.421506	0.0302892	0.0300545	0.313551	0.503692	0.0868402	0.0437883	0.0473526	1.32466
ptx3	0.0292144	0.0140193	0.037176	1.42974	0.0523144	0.0255701	0.0407696	1.38966	0.0755131	0.0375624	0.0444011	1.35261
pvalb	-0.0392937	0.0319863	0.219282	0.658996	-0.0407444	0.058621	0.487028	0.312446	-0.12352	0.0859255	0.150575	0.822247
pvr	-0.0055658	0.0104647	0.594823	0.225612	-0.0083637	0.0191245	0.661875	0.179224	0.0115421	0.0279765	0.679926	0.167538
pxn	-0.0055447	0.0151092	0.713637	0.146522	-0.0024037	0.0276673	0.930768	0.0311583	0.0929525	0.0404835	0.0216767	1.66401
qdpr	-0.0031389	0.0123921	0.80004	0.0968883	-0.0021653	0.0225892	0.923634	0.0344999	0.0309704	0.033023	0.34833	0.458009
qpct	0.00022093	0.00770042	0.977112	0.0100557	-0.023387	0.0140701	0.0964818	1.01555	-0.0329099	0.0205356	0.109035	0.962435
rab37	-0.0408824	0.0235162	0.082133	1.08548	-0.0833665	0.0431941	0.0536074	1.27078	-0.101059	0.0638561	0.113518	0.944936
rab6a	-0.010459	0.0132963	0.431512	0.365007	-0.0063995	0.0242516	0.791874	0.101344	0.00673722	0.0356171	0.849971	0.070596
rab6b	-0.0158961	0.0135254	0.239887	0.619993	-0.0003579	0.0247673	0.988472	0.00503559	0.0286006	0.0362826	0.430542	0.365985
rabepk	-0.0142233	0.0167926	0.397001	0.401209	-0.0282065	0.0306915	0.358084	0.446015	0.00951627	0.0453324	0.833729	0.078975
rabgap1l	-0.0026653	0.0174104	0.878331	0.0563417	0.0234612	0.0319792	0.463171	0.334258	0.134705	0.047288	0.00439283	2.35726
rad23b	-0.0087843	0.0132435	0.507147	0.294866	0.00762251	0.024205	0.752828	0.123304	0.00116087	0.0357241	0.974077	0.0114067
rangap1	-0.0110818	0.0138648	0.424131	0.3725	-0.0306842	0.0253402	0.225942	0.646003	-0.0228964	0.0373805	0.540194	0.26745
rarres1	0.00366195	0.00942383	0.697585	0.156403	-0.0027867	0.0172238	0.871467	0.059749	-0.0104287	0.0253815	0.681163	0.166749
rarres2	-0.0138797	0.0145002	0.338467	0.470484	-0.0526895	0.026426	0.0461737	1.33561	-0.0616418	0.0387885	0.112027	0.950679
rasa1	-0.0083946	0.00936583	0.370097	0.431684	-0.0108633	0.0171503	0.526464	0.278631	0.00557742	0.0250922	0.824099	0.0840204
rassf2	0.0618583	0.0165392	0.00018415	3.73483	0.258003	0.0302106	1.38e-17	16.8608	0.554149	0.0445185	1.63e-35	34.7871
rbks	0.0216978	0.0147792	0.142076	0.847478	0.0538228	0.0269793	0.0460523	1.33675	0.115654	0.0393294	0.00327665	2.48457
rbp2	0.0187134	0.0219623	0.394181	0.404304	0.0282897	0.0403044	0.482745	0.316282	-0.0108437	0.0590293	0.854249	0.0684153
rbp5	0.026302	0.0170409	0.122725	0.911068	0.0713937	0.0312719	0.0224346	1.64908	0.0970507	0.0458214	0.0341783	1.46625
rcor1	0.0331539	0.0127809	0.0094891	2.02278	0.0360895	0.0234721	0.124164	0.906003	0.0980021	0.0340586	0.00401064	2.39679
reg1a	0.00030503	0.0138838	0.982472	0.00767989	0.0401806	0.02526	0.111687	0.951995	0.00960769	0.0368998	0.794578	0.0998636
reg1b	0.00763386	0.0159478	0.63217	0.199166	0.0528188	0.0290713	0.0692428	1.15963	0.0356907	0.0426131	0.402286	0.395465
reg3a	0.00128724	0.017536	0.941483	0.0261873	0.0427679	0.0319667	0.180939	0.742468	0.00711107	0.046758	0.879123	0.0559506
reg4	-0.0156853	0.0138999	0.259138	0.586468	-0.0120693	0.0254418	0.635224	0.197073	-0.0494225	0.0373739	0.186047	0.730378
relt	0.0291744	0.00813753	0.00033718	3.47214	0.0697365	0.0148866	2.81e-06	5.55078	0.0848029	0.0217647	9.78e-05	4.00974
ren	0.00283241	0.0215061	0.89522	0.0480703	-0.0097342	0.039193	0.803852	0.0948238	-0.0532731	0.0572414	0.352027	0.453424
ret	-0.0220458	0.0114324	0.0538159	1.26909	-0.0081975	0.0209811	0.696012	0.157383	0.0221303	0.0307559	0.471807	0.326235
retn	0.00071411	0.0121617	0.953177	0.0208265	-0.0228213	0.0221707	0.303323	0.518095	-0.0600729	0.0321042	0.0613253	1.21236
rgma	-0.0119566	0.00889361	0.178824	0.747574	-0.0057318	0.0162535	0.724353	0.14005	-0.029006	0.0237845	0.222647	0.652383
rgmb	0.00498696	0.00748962	0.50551	0.29627	0.0257277	0.013687	0.0601521	1.22075	0.0209219	0.0199996	0.295512	0.529425
rgs8	-0.0003403	0.0185801	0.985385	0.00639392	-0.0081982	0.0341278	0.810159	0.0914295	-0.0313079	0.0504325	0.534742	0.271856
rhoc	-0.0381311	0.0332365	0.251277	0.599847	-0.0708659	0.0607464	0.243383	0.613709	-0.0759071	0.0889279	0.393341	0.40523
rilp	-0.0064704	0.0172851	0.708159	0.149869	-0.0156612	0.0317058	0.62134	0.206671	0.00624619	0.0465279	0.893208	0.0490472
r/se3	-0.0259375	0.0323502	0.422687	0.373981	-0.0651545	0.0589666	0.269191	0.569939	-0.0611017	0.0862028	0.478444	0.320169
r/set2	0.0334639	0.00758916	1.04e-05	4.98359	0.0528831	0.0138901	0.00014068	3.85178	0.0647497	0.0202429	0.00138167	2.8596
rnf41	-0.0115714	0.0193087	0.548986	0.260439	0.0242232	0.0352901	0.492462	0.307628	0.0686416	0.052119	0.187839	0.726214
robo1	0.00610149	0.00691302	0.377452	0.423138	0.0349916	0.0126523	0.00568341	2.24539	0.0628566	0.0185792	0.00071709	3.14443
robo2	-0.0119932	0.00652865	0.0662142	1.17905	0.00085366	0.0119316	0.942963	0.0255053	0.0118156	0.0174504	0.498347	0.302468
ror1	0.0245283	0.0089323	0.00603441	2.21936	0.0854367	0.0162752	1.53e-07	6.815	0.136794	0.0237771	8.81e-09	8.05509
rp2	-0.0158355	0.0119445	0.184926	0.733003	-0.0208642	0.0219202	0.341191	0.467003	-0.013596	0.0321719	0.672585	0.172253
rrm2	0.0578165	0.01455	7.09e-05	4.14949	0.0858201	0.0265941	0.00125163	2.90252	0.123114	0.039003	0.00159751	2.79656
rrm2b	-0.0177064	0.0192459	0.357572	0.446636	0.0648813	0.0351745	0.0651083	1.18636	0.194342	0.0519206	0.00018201	3.73991
rspo1	0.0174214	0.00988348	0.077961	1.10812	0.0319724	0.0180737	0.0768989	1.11408	0.00504504	0.0264046	0.848474	0.0713615
rspo3	0.00633783	0.00788664	0.421623	0.375076	0.00413844	0.0144794	0.77502	0.110687	-0.0080774	0.0211801	0.702933	0.153086
rtbdn	-0.0129886	0.00842759	0.123274	0.909127	-0.0189481	0.0154661	0.22053	0.656532	-0.0259946	0.0226864	0.251876	0.598814
rtn4r	-0.0020801	0.010332	0.840443	0.0754917	0.00739255	0.0189687	0.696743	0.156927	0.0412752	0.0278368	0.138146	0.859663
ruvbl1	0.0283666	0.0291719	0.330859	0.480357	-0.0048622	0.0533175	0.927339	0.0327617	0.0273044	0.078627	0.728393	0.137634
rwdd1	-0.0174263	0.0180689	0.334832	0.475173	-0.0241886	0.0330212	0.463858	0.333615	0.00309381	0.0483532	0.948984	0.0227413
s100a11	-0.0034123	0.0136957	0.803243	0.095153	0.0182067	0.0249818	0.466128	0.331495	0.0781676	0.0365982	0.032698	1.48548
s100a12	-0.0277417	0.0215261	0.197492	0.704451	-0.0354387	0.0394694	0.369255	0.432674	0.00179226	0.0575	0.975134	0.0109355
s100a16	-0.0072017	0.0174623	0.68004	0.167466	-0.0119926	0.0320247	0.70805	0.149936	-0.021506	0.0468669	0.646327	0.189548
s100a4	-0.0271595	0.0161737	0.0931111	1.031	-0.0449543	0.0294649	0.127093	0.895879	-0.0268758	0.0432797	0.534617	0.271957
s100p	-0.018122	0.0158546	0.253038	0.596814	-0.044646	0.0291152	0.125177	0.902476	-0.0167407	0.042281	0.692151	0.159799
samd9l	-0.0045447	0.0207291	0.826462	0.0827769	0.0205148	0.0378082	0.587406	0.231062	0.0783689	0.055638	0.158975	0.798672
scamp3	0.0131897	0.0243167	0.587536	0.230965	0.0955831	0.0446231	0.0321975	1.49218	0.198306	0.0654515	0.00244828	2.61114
scara5	-0.0188093	0.0086063	0.0288551	1.53978	-0.0009726	0.0157289	0.950696	0.0219583	-0.0063407	0.0230069	0.782858	0.106317
scarb1	-0.0102434	0.0161391	0.525632	0.279318	0.00206439	0.0295532	0.944311	0.024885	0.0433096	0.0432705	0.316879	0.499106
scarb2	0.0278465	0.00908529	0.00217778	2.66199	0.0545996	0.0166925	0.00107274	2.96951	0.052951	0.0242718	0.0291452	1.53543
scarf1	0.0196069	0.0120344	0.103267	0.986037	0.00337562	0.0219387	0.877716	0.056646	-0.0049271	0.0321082	0.878043	0.0564844
scarf2	0.0086153	0.00815955	0.291039	0.536048	0.0337585	0.0149111	0.0235791	1.62747	0.0337086	0.0218055	0.122141	0.913139
scg2	0.00262788	0.00921198	0.77544	0.110452	0.0231435	0.0168994	0.170853	0.767378	0.0186812	0.0247213	0.449849	0.346933
scg3	-0.0019525	0.00961943	0.839157	0.0761568	0.0112609	0.0176067	0.52245	0.281955	0.025645	0.0259114	0.322316	0.491718
scgb1a1	-0.0094372	0.0156882	0.547478	0.261633	-0.0008	0.0287184	0.977777	0.00976005	-0.0377465	0.0425437	0.374954	0.426022
scgb3a2	-0.0141641	0.0242781	0.559621	0.252106	-0.0197531	0.0443385	0.655956	0.183125	-0.0683299	0.0654462	0.296462	0.528031
scgn	-0.0241599	0.0125753	0.0547087	1.26194	-0.0222201	0.0230988	0.336075	0.473564	-0.0445943	0.0341406	0.191492	0.717849
scly	0.0344846	0.01401	0.0138415	1.85882	0.063494	0.0256983	0.0134862	1.87011	0.122087	0.0376459	0.00118345	2.92685
scp2	-0.0002159	0.0218232	0.992106	0.00344196	-0.0455401	0.0398855	0.253555	0.595928	-0.0585352	0.0588666	0.320047	0.494786
scrn1	0.0215461	0.0158404	0.173773	0.760017	0.0570906	0.0288911	0.0481531	1.31738	0.101699	0.0424617	0.0166209	1.77935
sdc1	0.012267	0.0112403	0.275128	0.560465	0.0442866	0.0204839	0.0306211	1.51398	0.0315147	0.0299437	0.292592	0.533737
sdc4	-0.071685	0.0131478	5e-08	7.30128	-0.144422	0.0239592	1.67e-09	8.77639	-0.154118	0.0349325	1.03e-05	4.98847
sele	-0.0043976	0.0148669	0.767385	0.114987	-0.0068672	0.0271017	0.79997	0.0969264	0.0246798	0.0396849	0.534015	0.272447
selp	-0.0071904	0.0161339	0.655839	0.183203	-0.0374158	0.0293681	0.202659	0.693234	-0.0426138	0.0430439	0.322175	0.491908
selplg	-0.0010803	0.00784976	0.890543	0.0503449	0.0255044	0.0143169	0.0748506	1.1258	0.0676645	0.0210097	0.00127988	2.89283
sema3f	0.00337244	0.00783206	0.666765	0.176027	0.00228355	0.0142733	0.872891	0.0590398	-0.014809	0.0208774	0.478122	0.320461
sema4c	-0.012731	0.00781302	0.103221	0.986231	0.00433824	0.0143385	0.762228	0.117915	0.0126926	0.0210756	0.547017	0.261999
sema4d	0.00537653	0.00849268	0.526685	0.278449	0.0238333	0.0155202	0.124635	0.90436	0.0568844	0.0226754	0.0121229	1.91639
sema7a	0.0967797	0.00782029	3.98e-35	34.4	0.262442	0.0142207	8.36e-76	75.0778	0.448906	0.0206596	3.33e-104	103.478
septin9	0.016405	0.00812661	0.0435258	1.36125	0.0743106	0.0149106	6.26e-07	6.20364	0.161955	0.0218514	1.27e-13	12.8972
serpi/11	-0.0135395	0.0116101	0.243549	0.613413	-0.0056681	0.0211651	0.78885	0.103005	-0.0146901	0.0309566	0.635119	0.197145
serpi/12	-0.0155477	0.0318848	0.62582	0.20355	-0.0650122	0.0584013	0.265629	0.575724	-0.0087701	0.0852904	0.918101	0.0371096
serpi/9	-0.0329747	0.0204029	0.106063	0.974435	0.00393204	0.0374368	0.916351	0.037938	-0.0797966	0.054739	0.144912	0.838896
serpinb1	-0.0333899	0.025539	0.191079	0.718786	-0.0674399	0.0467231	0.148915	0.82706	-0.0132256	0.0686312	0.847191	0.0720188
serpinb5	0.00453256	0.0137612	0.741876	0.129669	-0.0049093	0.0252712	0.845971	0.0726445	-0.0063503	0.0367268	0.862726	0.0641272
serpinb6	-0.0280208	0.01686	0.0965247	1.01536	-0.0431895	0.0308207	0.161126	0.792834	-0.0574708	0.0450342	0.201905	0.694854
serpinb8	0.0417274	0.0167589	0.0127825	1.89339	0.128361	0.0307792	3.05e-05	4.51632	0.233815	0.0450379	2.09e-07	6.679
serpinb9	0.00483583	0.00939712	0.60683	0.216933	0.0264366	0.0171839	0.123944	0.906774	0.0152491	0.0251478	0.544266	0.264189
serpine1	-0.007277	0.0192314	0.705141	0.151724	-0.0772472	0.0350564	0.0275632	1.55967	-0.108783	0.0513401	0.0341058	1.46717
sestd1	-0.0218764	0.0182934	0.231755	0.634971	-0.0377817	0.033498	0.259376	0.586071	-0.0059098	0.0489354	0.903876	0.0438914
setmar	0.0186636	0.00890018	0.0359989	1.44371	0.0474479	0.0162691	0.00354199	2.45075	0.106037	0.0237312	7.9e-06	5.10216
sez6l	-0.0039311	0.00797163	0.621921	0.206265	0.00844001	0.0145225	0.561129	0.250937	0.0199446	0.0213383	0.349955	0.455988
sez6l2	-0.0024211	0.0067686	0.720567	0.142326	-0.0020413	0.0124215	0.869468	0.0607464	-0.0038479	0.0182111	0.83266	0.0795322
sf3b4	-0.0150885	0.0210345	0.47318	0.324973	-0.0117583	0.0386019	0.760669	0.118804	0.0408551	0.0566065	0.470459	0.327479
sfrp1	-0.0233624	0.0125971	0.063662	1.19612	-0.0591033	0.0230414	0.0103178	1.98641	-0.104699	0.0335907	0.00182859	2.73788
sftpa1	-0.0206525	0.0162565	0.203943	0.690491	-0.068122	0.0297107	0.0218609	1.66033	-0.0917204	0.0439192	0.0367679	1.43453
sftpa2	-0.0104443	0.0147124	0.477769	0.320782	0.00885995	0.0268897	0.741785	0.129722	0.0497593	0.0396509	0.209509	0.678798
sftpd	-0.0369389	0.0189148	0.0508359	1.29383	-0.0531167	0.0344711	0.123346	0.908874	-0.105611	0.0504503	0.0363217	1.43983
sh2b3	-0.0461933	0.0279629	0.0985513	1.00634	-0.0880042	0.0511072	0.0850841	1.07015	-0.139471	0.075445	0.0645145	1.19034
sh2d1a	0.0503271	0.0163057	0.00202656	2.69324	0.0880421	0.0297407	0.00307453	2.51222	0.182201	0.0436801	3.03e-05	4.51796
shmt1	-0.0566089	0.0245405	0.0210723	1.67629	-0.0903813	0.0448181	0.0437401	1.35912	-0.0818614	0.0662073	0.216301	0.664942
siae	0.0016075	0.0133149	0.903906	0.0438768	-0.0175267	0.0242595	0.470011	0.327892	-0.0417369	0.0355664	0.240604	0.618697
siglec1	0.0319083	0.0123587	0.00982973	2.00746	0.0757474	0.0226029	0.00080515	3.09412	0.05911	0.0333871	0.0766597	1.11543
siglec10	0.112189	0.00965215	3.44e-31	30.4636	0.321004	0.0175707	2.51e-74	73.5998	0.520645	0.0256406	2.71e-91	90.5674
siglec15	-0.0258112	0.0221551	0.244015	0.612584	-0.074964	0.0405684	0.0646312	1.18956	-0.0995846	0.0593674	0.0934648	1.02935
siglec5	0.0926539	0.0332673	0.00535259	2.27144	0.106696	0.0608665	0.0796177	1.09899	0.138394	0.089118	0.120447	0.919204
siglec6	0.0817648	0.00941173	3.81e-18	17.4191	0.2435	0.0172586	4.06e-45	44.3913	0.37254	0.0251221	1.21e-49	48.9173
siglec7	0.0199429	0.00813492	0.0142286	1.84684	0.0249811	0.0148256	0.0919964	1.03623	0.0329795	0.0216674	0.127996	0.892804
siglec9	0.0048719	0.00852228	0.56755	0.245996	0.0147807	0.0156369	0.344537	0.462764	-0.0060597	0.0229184	0.79147	0.101566
sirpa	-0.0080075	0.0161386	0.619774	0.207767	-0.0144522	0.0293275	0.622164	0.206095	-0.0124218	0.0428414	0.771857	0.112463
sirpb1	0.0202714	0.0130917	0.12153	0.915317	0.0195823	0.0239583	0.413734	0.383279	0.0328875	0.0351786	0.349858	0.456108
sirt2	-0.0284664	0.0250475	0.255754	0.592178	-0.0441713	0.0459663	0.336582	0.472909	-0.0185926	0.0674176	0.782716	0.106396
sirt5	-0.0210639	0.0154241	0.172056	0.764331	-0.0047939	0.0282443	0.865223	0.0628717	-0.0188005	0.0413502	0.649352	0.18752
sit1	0.0219618	0.0162527	0.176615	0.752973	0.0944177	0.0298505	0.00156233	2.80623	0.270956	0.0440998	8.1e-10	9.09146
skap1	-0.0199203	0.0211518	0.346312	0.460532	-0.0177757	0.0386442	0.64553	0.190084	0.0813027	0.0565608	0.1506	0.822176
skap2	-0.0504745	0.0297942	0.0902518	1.04454	-0.0862347	0.0544938	0.113549	0.944817	-0.123711	0.0805426	0.124553	0.904645
slamf1	0.0143853	0.0169466	0.395963	0.402346	0.0640743	0.0311264	0.0395451	1.40291	0.0525129	0.0459487	0.253103	0.596703
slamf6	0.113886	0.0107943	5.38e-26	25.2693	0.341167	0.0196915	4.74e-67	66.3239	0.580434	0.0289198	3.09e-89	88.5106
slamf7	0.0040653	0.0164766	0.805117	0.094141	0.0197088	0.030052	0.511942	0.290779	-0.0916022	0.0441242	0.0378982	1.42138
slamf8	0.0228865	0.0152699	0.133932	0.873115	0.0513849	0.0279082	0.0655963	1.18312	0.0927487	0.0410736	0.0239432	1.62082
slc16a1	0.0257581	0.0164479	0.117344	0.930537	0.0159254	0.0301192	0.596984	0.224037	0.0287839	0.0439411	0.512435	0.290361
slc27a4	0.0212211	0.0191476	0.267742	0.572284	0.0477838	0.0350619	0.172938	0.762108	0.0847907	0.0512229	0.0978646	1.00937
slc39a14	0.00323221	0.00944886	0.732296	0.135313	0.0355906	0.0173015	0.0396838	1.40139	0.0383522	0.0252341	0.128553	0.890918
slc39a5	0.00536749	0.0153243	0.726145	0.138977	0.00447691	0.0279504	0.872745	0.0591126	0.00606548	0.0410336	0.882488	0.0542914
slit2	0.0125112	0.0147595	0.396625	0.401619	0.00680454	0.0270269	0.801221	0.0962478	0.0152707	0.0394316	0.698558	0.155798
slitrk2	0.00848192	0.0113742	0.455844	0.341184	0.054554	0.0208809	0.00898773	2.04635	0.0979692	0.0305403	0.00133809	2.87352
slitrk6	-0.0024393	0.00978713	0.803182	0.0951861	0.016018	0.017973	0.372813	0.428509	0.0342795	0.0260812	0.188739	0.724138
smad1	-0.0604375	0.0236276	0.010533	1.97745	-0.0907337	0.0431847	0.0356407	1.44805	-0.0843109	0.0637936	0.186301	0.729785
smad5	-0.017626	0.00581016	0.00241737	2.61666	-0.0311028	0.0106626	0.00353592	2.4515	-0.0481451	0.0156128	0.00204553	2.68919
smarca2	-0.0086567	0.0204448	0.671991	0.172636	-0.0102154	0.0374374	0.784957	0.105154	0.0573263	0.0547325	0.294924	0.53029
smoc1	0.0136066	0.00954841	0.15416	0.812027	0.0202178	0.0175303	0.248789	0.604168	0.0223826	0.0256491	0.382861	0.416959
smoc2	-0.0071371	0.0110356	0.51781	0.285829	-0.0321777	0.0201838	0.110889	0.955111	-0.0472103	0.0297802	0.112906	0.947284
smpd1	0.00833222	0.0139213	0.549493	0.260038	0.00905232	0.0254023	0.721574	0.141719	-0.0029889	0.0371169	0.935819	0.0288081
smpdl3a	-0.0097998	0.0184196	0.594707	0.225697	-0.0229067	0.0337041	0.496734	0.303876	-0.0523465	0.0498367	0.293557	0.532307
s/p23	-0.0357837	0.0247353	0.147996	0.82975	-0.0615487	0.045078	0.172139	0.76412	-0.0604342	0.0659884	0.359761	0.443986
s/p29	-0.0348984	0.0258284	0.176649	0.752889	-0.0620087	0.0470535	0.187566	0.726847	-0.0726972	0.0691063	0.292823	0.533395
sncg	0.0332619	0.0199578	0.0955984	1.01955	0.0377989	0.036497	0.30036	0.522357	0.05374	0.0533985	0.31423	0.502752
snx9	0.00187096	0.0195637	0.923811	0.0344166	0.00102624	0.0356532	0.977037	0.010089	0.0627985	0.0521959	0.228932	0.640294
sod1	0.00431471	0.0139635	0.757323	0.120719	-0.0077092	0.0254006	0.761506	0.118327	0.0252764	0.037232	0.497211	0.30346
sod2	-0.0131786	0.0106671	0.21667	0.664201	-0.0133575	0.019516	0.493701	0.306536	-0.0061178	0.0285878	0.830548	0.0806352
sorcs2	0.014039	0.0100215	0.161253	0.792492	0.0492812	0.0183152	0.00713187	2.1468	0.0403324	0.0270204	0.13553	0.867963
sord	6.37e-05	0.0198048	0.997434	0.0011157	-0.0007724	0.0363106	0.98303	0.00743343	0.029464	0.0533166	0.580524	0.23618
sort1	0.0203565	0.0105773	0.0542924	1.26526	-0.010548	0.0192705	0.584131	0.23349	-0.0086439	0.0281612	0.758888	0.119822
sost	-0.0031746	0.0110886	0.774654	0.110892	-0.0048128	0.0202013	0.811696	0.0906068	-0.0269931	0.0295315	0.360698	0.442856
sparc	-0.047496	0.0200637	0.0179238	1.74657	-0.084961	0.0365515	0.0201069	1.69665	-0.0762215	0.053611	0.155105	0.809374
sparcl1	-0.0029071	0.00775844	0.707884	0.150038	0.00086411	0.0141011	0.951137	0.0217569	-0.0003595	0.0206757	0.986129	0.00606643
spink1	0.0108018	0.0119117	0.364504	0.438298	0.0298476	0.0217927	0.170813	0.767479	0.0125868	0.0318367	0.692583	0.159528
spink4	-0.0062643	0.0182682	0.731667	0.135686	-0.0035791	0.0333198	0.91446	0.0388355	-0.0106993	0.0489962	0.827142	0.0824199
spink5	-0.0035463	0.00948984	0.708631	0.14958	-0.0124623	0.0173619	0.472885	0.325244	-0.0145777	0.0253819	0.565744	0.24738
spink6	-0.010592	0.0155362	0.495391	0.305052	-0.0086163	0.0285233	0.762592	0.117708	0.0140153	0.0418346	0.737613	0.132172
spint1	0.0158803	0.00727309	0.0290088	1.53747	0.0650692	0.0132975	9.94e-07	6.00246	0.125393	0.0194862	1.25e-10	9.90435
spint2	-0.0101836	0.0115295	0.377099	0.423545	-0.0347615	0.0210871	0.0992619	1.00322	-0.0700082	0.0311295	0.024521	1.61046
spock1	-0.0225328	0.00731154	0.00205853	2.68644	-0.0303526	0.013371	0.0232099	1.63433	-0.0457353	0.0195811	0.0195116	1.70971
spon1	-0.0205133	0.00926439	0.0268186	1.57156	-0.0250576	0.0169574	0.1395	0.855426	-0.0490295	0.0249107	0.0490499	1.30936
spon2	0.0154295	0.010027	0.123861	0.907065	0.021556	0.018247	0.237471	0.624389	0.0208915	0.0266655	0.433357	0.363154
spp1	0.0168636	0.0130413	0.195985	0.707778	0.0187205	0.0237592	0.430744	0.36578	-0.0356147	0.0347258	0.305086	0.515578
spry2	-0.0607954	0.0264088	0.0213343	1.67092	-0.0696117	0.048509	0.151286	0.820201	-0.0735568	0.0717329	0.305167	0.515462
src	-0.0600289	0.0341601	0.0788759	1.10306	-0.0962003	0.0621941	0.121924	0.913911	-0.112124	0.0913469	0.219661	0.658248
srp14	0.10809	0.017404	5.32e-10	9.27428	0.31576	0.0319206	4.73e-23	22.3252	0.611425	0.0467247	4.62e-39	38.3357
srpk2	0.00283278	0.0239694	0.905923	0.0429087	0.0560992	0.0437178	0.199423	0.700224	0.20013	0.0642678	0.00184678	2.73358
ssb	0.0123741	0.0165059	0.453453	0.343468	0.0271354	0.0302247	0.369303	0.432617	0.00221984	0.0441986	0.959944	0.0177542
ssc4d	-0.0476694	0.0354422	0.178635	0.748034	-0.0509364	0.0645698	0.430198	0.366331	-0.0410762	0.0944512	0.663641	0.178067
ssc5d	-0.0264411	0.0124837	0.0341754	1.46629	-0.0908126	0.0227215	6.43e-05	4.19178	-0.0625394	0.0332955	0.0603441	1.21936
st3gal1	0.0152685	0.0119893	0.20284	0.692846	0.0299451	0.0220022	0.173518	0.760656	0.0952581	0.0322066	0.00310066	2.50855
st6gal1	0.0137402	0.00841511	0.102516	0.989208	0.00604295	0.0153407	0.693645	0.158863	-0.0003217	0.0224593	0.988571	0.00499225
stambp	-0.007413	0.0183219	0.685774	0.163819	-0.0213965	0.0334735	0.522692	0.281754	0.0259286	0.0490679	0.597209	0.223874
stat5b	-0.0837218	0.0387436	0.0307064	1.51277	-0.130256	0.0711017	0.0669614	1.17418	-0.0990293	0.104286	0.342321	0.465566
stc1	0.107039	0.0126937	3.47e-17	16.4594	0.370153	0.0231566	2.24e-57	56.6495	0.669447	0.0337675	3.9e-87	86.4091
stc2	0.00821623	0.00742301	0.26836	0.571282	0.0174027	0.0135724	0.199774	0.699461	0.0214713	0.019847	0.279328	0.553886
stip1	-0.0033372	0.0187524	0.858755	0.0661306	-0.0213142	0.0342768	0.534059	0.27241	0.0395543	0.0502055	0.430789	0.365735
stk11	-0.0093456	0.0208598	0.65414	0.184329	-0.012283	0.0383072	0.748481	0.125819	-0.0095987	0.0556417	0.863037	0.0639703
stk24	-0.0206567	0.017567	0.239649	0.620424	-0.0414193	0.0321677	0.19789	0.703577	-0.0331929	0.0470599	0.480606	0.31821
stk4	-0.0350162	0.0246234	0.155012	0.809635	-0.0578937	0.0448741	0.197009	0.705513	-0.0541719	0.0656861	0.409541	0.387702
stx16	-0.0376879	0.0165095	0.0224466	1.64885	-0.000554	0.0301758	0.985352	0.00640882	-0.0171495	0.0446537	0.700939	0.15432
stx4	-0.0028006	0.0173069	0.871449	0.0597582	0.0348179	0.0317607	0.272971	0.563884	0.0572344	0.0466357	0.219729	0.658113
stx6	-0.0193928	0.0192837	0.314585	0.502261	-0.0091228	0.0352449	0.79576	0.099218	0.00995239	0.0521092	0.848533	0.0713311
stx8	-0.0027605	0.0139896	0.843573	0.0738772	0.0189826	0.0255159	0.456909	0.34017	0.0577632	0.0375558	0.124039	0.90644
stxbp3	-0.0240923	0.012419	0.0523913	1.28074	-0.0101749	0.0226989	0.653971	0.184441	-0.0132241	0.0335442	0.693412	0.159008
sugt1	-0.0240322	0.0229033	0.29405	0.531579	-0.0288685	0.0418603	0.490423	0.309429	0.0128124	0.0618095	0.835785	0.0779052
sult1a1	-0.0486919	0.0364755	0.181909	0.740146	-0.0649616	0.0666601	0.329804	0.481745	-0.106658	0.0975605	0.27429	0.56179
sult2a1	0.00755552	0.0161241	0.639369	0.194249	0.0059349	0.0294093	0.840071	0.0756839	0.0331756	0.0432416	0.442957	0.353638
sumf2	-0.0127441	0.0150195	0.396161	0.402128	-0.0306733	0.0274482	0.263787	0.578746	-0.026256	0.0401735	0.513395	0.289548
susd1	-0.0084841	0.013776	0.537991	0.269225	-0.0388607	0.0252979	0.124514	0.904781	-0.0647217	0.0367256	0.0780243	1.10777
susd2	-0.0131994	0.00829694	0.111645	0.952161	-0.0120816	0.0151798	0.426095	0.370493	-0.0193365	0.0222284	0.384359	0.415263
tacc3	-0.0734647	0.0330099	0.0260496	1.5842	-0.0765132	0.0605804	0.206594	0.684883	-0.0890697	0.0888837	0.316303	0.499896
tacstd2	-0.0128293	0.00886322	0.147772	0.830408	-0.0313309	0.0162475	0.0538183	1.26907	-0.0256609	0.0239993	0.284969	0.545202
tafa5	-0.0004317	0.0102109	0.966276	0.0148986	0.00267537	0.0187387	0.88647	0.0523357	-0.0021231	0.0274338	0.938315	0.0276515
tank	-0.0087677	0.0200464	0.661845	0.179244	0.0163291	0.0368211	0.657428	0.182152	0.146651	0.0544351	0.00706129	2.15112
tarbp2	-0.01797	0.0227423	0.429439	0.367099	0.005376	0.0416448	0.897286	0.0470693	0.0760096	0.0609445	0.212332	0.672985
tbc1d17	0.0213949	0.0129124	0.0975389	1.01082	0.0471803	0.0236441	0.0460008	1.33723	0.0951416	0.0345602	0.00590872	2.22851
tbc1d23	-0.0316033	0.0257201	0.219176	0.659208	-0.0367184	0.047201	0.436623	0.359894	-0.0415907	0.0692508	0.548122	0.261123
tbc1d5	0.0137681	0.0228557	0.546917	0.262078	0.0403592	0.0416869	0.332975	0.477589	0.0972889	0.0613882	0.113015	0.946863
tbcb	-0.0266053	0.0285145	0.350802	0.454938	-0.0317878	0.052144	0.542119	0.265905	-0.0040347	0.07643	0.9579	0.0186798
tbcc	-0.026239	0.0230654	0.255297	0.592954	-0.030821	0.0421794	0.464959	0.332585	-0.0125479	0.0618249	0.839168	0.0761511
tbl1x	-0.0177628	0.0242582	0.464026	0.333457	-0.0224514	0.0443365	0.612588	0.212832	0.00935329	0.0654716	0.886401	0.0523697
tcl1a	0.190336	0.0280005	1.08e-11	10.9683	0.750502	0.0511016	9.92e-49	48.0036	1.45219	0.0744876	2.48e-84	83.6047
tcl1b	-0.0100685	0.0225222	0.654843	0.183863	-0.0859081	0.0413582	0.0377908	1.42261	-0.0033606	0.0601313	0.955431	0.0198005
tcn2	0.00333069	0.00844138	0.693164	0.159164	0.00699336	0.0153788	0.649297	0.187556	-0.0047236	0.022517	0.833843	0.0789159
tdgf1	0.0522961	0.0407624	0.199516	0.700023	0.267375	0.0746336	0.00034065	3.46769	0.190672	0.109149	0.0806615	1.09333
tdrkh	0.0231985	0.0243085	0.339918	0.468626	0.0811987	0.0445114	0.0681247	1.1667	0.151631	0.0651553	0.0199572	1.6999
tek	-0.0012574	0.00619069	0.839052	0.0762113	0.00810071	0.011278	0.47259	0.325516	0.0166166	0.0165492	0.315348	0.50121
tff1	-0.0091802	0.022236	0.679717	0.167672	0.00982279	0.0406793	0.809192	0.0919482	0.0140974	0.0596596	0.813204	0.0898008
tff2	-0.0086799	0.0164667	0.598114	0.223216	0.00388065	0.0300728	0.897325	0.0470503	-0.0420867	0.0443498	0.34264	0.465161
tff3	0.0143241	0.012913	0.267316	0.572975	0.0350827	0.0234493	0.134632	0.870852	0.0474531	0.0344588	0.168488	0.773431
tfpi	-0.015389	0.00895509	0.0857177	1.06693	-0.0240394	0.016274	0.139638	0.854997	-0.018846	0.0238467	0.429358	0.36718
tfpi2	0.0109551	0.0110856	0.323045	0.490736	0.0246231	0.0201395	0.221477	0.654671	0.0357296	0.0295843	0.227161	0.643667
tfrc	0.0318888	0.0109488	0.00358651	2.44533	0.0284839	0.019949	0.153346	0.814328	0.067342	0.0291944	0.021077	1.67619
tgfa	0.0252201	0.0133583	0.0590346	1.22889	0.0038216	0.0243653	0.875367	0.0578098	0.00329501	0.0357476	0.92656	0.0331265
tgfb1	0.0114465	0.0109871	0.297503	0.526509	0.00635564	0.0201807	0.752811	0.123314	0.00160217	0.0294878	0.95667	0.0192379
tgfbi	0.0121702	0.00763824	0.111095	0.954307	0.0132579	0.0138785	0.339442	0.469234	0.0332166	0.0202723	0.10132	0.994306
tgfbr2	0.00736993	0.00949938	0.437851	0.358673	0.0373704	0.017305	0.0308151	1.51124	0.0395721	0.0253534	0.118573	0.926014
tgfbr3	-0.0034359	0.00898689	0.702224	0.153524	-0.0120643	0.0163826	0.461485	0.335843	-0.0115823	0.0239357	0.628466	0.201718
tgm2	0.0331145	0.0216381	0.12593	0.899871	0.019748	0.0393855	0.61609	0.210356	0.110879	0.0576234	0.0543364	1.26491
thbd	0.024854	0.0080176	0.00193671	2.71294	0.0739579	0.0146091	4.15e-07	6.3816	0.0969547	0.021341	5.56e-06	5.25524
thbs2	0.00450423	0.0106466	0.672249	0.17247	-0.0073512	0.0194784	0.705874	0.151273	-0.0001713	0.0284854	0.995203	0.00208839
thbs4	-0.0123576	0.0133436	0.354396	0.450511	-0.0082304	0.0242659	0.734478	0.134021	-0.0543179	0.0355426	0.126458	0.898053
thop1	0.0200034	0.00911142	0.0281382	1.5507	0.0459437	0.0166006	0.00564925	2.24801	0.100111	0.0243508	3.94e-05	4.40425
thpo	-0.0138333	0.010989	0.208094	0.681741	-0.0003582	0.0201805	0.985838	0.00619462	-0.0084589	0.0292748	0.772623	0.112032
thy1	0.0227929	0.00835745	0.00638843	2.19461	0.0548346	0.0152726	0.00033048	3.48085	0.0672287	0.022299	0.0025721	2.58971
tia1	-0.0300118	0.0345608	0.385192	0.414323	-0.009361	0.0633603	0.882547	0.0542622	0.00806526	0.0918164	0.930003	0.0315155
tie1	0.0172731	0.0117532	0.14166	0.848752	0.0269331	0.0214256	0.208741	0.680392	0.0676985	0.0313854	0.0310099	1.5085
tigar	0.0290216	0.0134383	0.0308066	1.51136	0.0875042	0.0245823	0.00037172	3.42979	0.17676	0.0359477	8.81e-07	6.055
timd4	0.0591162	0.0125219	2.35e-06	5.62842	0.110453	0.0227933	1.26e-06	5.89815	0.101945	0.0333527	0.00224005	2.64974
timp1	0.0186715	0.00819935	0.0227792	1.64246	0.0187296	0.0148459	0.207099	0.683822	-0.0152616	0.021681	0.481489	0.317414
timp3	0.0568094	0.0369966	0.12466	0.904274	-0.0971435	0.0676669	0.151119	0.820682	-0.254509	0.099875	0.0108288	1.96542
timp4	-0.0134115	0.0113505	0.237382	0.624553	-0.0268534	0.0207662	0.19597	0.70781	-0.0421283	0.0303414	0.164999	0.78252
ti/gl1	0.00854739	0.00628058	0.173544	0.760591	0.0317089	0.0114342	0.00555356	2.25543	0.0444613	0.0167171	0.00782533	2.1065
tjap1	-0.0409776	0.0238078	0.0852235	1.06944	-0.040554	0.0433732	0.349792	0.45619	0.00058713	0.0637318	0.99265	0.00320403
tlr3	-0.0068829	0.0173163	0.691015	0.160513	0.0536539	0.0318054	0.0916196	1.03801	0.0783137	0.0464448	0.0917697	1.0373
tmprss15	-0.0194845	0.0258136	0.450364	0.346437	-0.0277917	0.0473722	0.557431	0.253809	-0.0521151	0.0694353	0.452924	0.343975
tmprss5	-0.0016956	0.0110138	0.877651	0.0566781	0.0155615	0.0201084	0.439005	0.35753	0.02204	0.0294532	0.454281	0.342676
tmsb10	0.0234604	0.0217724	0.281249	0.550909	0.0984905	0.0398315	0.0134136	1.87245	0.249458	0.0583391	1.91e-05	4.71979
tnc	0.0243865	0.0134678	0.0701876	1.15374	0.0731362	0.0245139	0.00285149	2.54493	0.0848338	0.0359032	0.0181389	1.74139
tnf	0.0387896	0.0109274	0.00038596	3.41345	0.128313	0.0200429	1.55e-10	9.81034	0.182564	0.0291116	3.61e-10	9.44209
tnfaip8	-0.0107803	0.0104124	0.300518	0.52213	0.0174651	0.0191254	0.361149	0.442314	0.057737	0.0282908	0.0412721	1.38434
tnfrsf10a	0.0476886	0.00959786	6.76e-07	6.16985	0.12731	0.0175465	4.06e-13	12.3918	0.181203	0.0256795	1.73e-12	11.7615
tnfrsf10b	0.0448047	0.0115739	0.00010844	3.9648	0.128554	0.0211603	1.25e-09	8.90429	0.175005	0.0310454	1.74e-08	7.75965
tnfrsf10c	-0.0171772	0.0140096	0.220167	0.657248	-0.0305519	0.0254554	0.230062	0.638155	-0.0693319	0.0371956	0.0623302	1.2053
tnfrsf11a	0.0196576	0.0112872	0.0815869	1.08838	0.00941975	0.0207326	0.649583	0.187365	0.0041061	0.0302249	0.891939	0.0496647
tnfrsf11b	0.00848688	0.00834511	0.309164	0.509811	0.0116011	0.0152649	0.447265	0.349435	0.00656987	0.0224593	0.769888	0.113573
tnfrsf12a	-0.0048941	0.0101662	0.630228	0.200502	-0.0005394	0.0185206	0.976764	0.0102103	-0.0030007	0.0271911	0.912128	0.039944
tnfrsf13b	0.107358	0.00960461	5.66e-29	28.2473	0.309657	0.0175478	1.74e-69	68.7593	0.470103	0.025483	9.75e-76	75.0111
tnfrsf13c	0.127766	0.0119695	1.43e-26	25.8436	0.4549	0.0219165	2.72e-95	94.5649	0.831105	0.0321716	3.61e-146	145.442
tnfrsf14	0.018074	0.00868534	0.0374409	1.42665	0.0470633	0.0158964	0.00307157	2.51264	0.0672908	0.0233817	0.00400469	2.39743
tnfrsf19	0.0217723	0.00891113	0.014558	1.8369	0.0353105	0.0163604	0.0309096	1.50991	0.0543098	0.0239352	0.0232706	1.63319
tnfrsf1a	0.019167	0.00871155	0.0277985	1.55598	0.0436713	0.0159377	0.00614357	2.21158	0.0370593	0.023279	0.1114	0.953115
tnfrsf1b	0.0509719	0.0104619	1.11e-06	5.95577	0.121109	0.0191373	2.5e-10	9.60256	0.145311	0.0279317	1.98e-07	6.70434
tnfrsf21	0.0103283	0.00774513	0.182366	0.739055	0.0234524	0.0141542	0.0975416	1.01081	0.00813626	0.0206869	0.694096	0.15858
tnfrsf4	0.0557206	0.0107249	2.05e-07	6.68822	0.173282	0.0196892	1.4e-18	17.8542	0.253825	0.0286237	7.71e-19	18.1129
tnfrsf6b	0.0317704	0.0161508	0.0491762	1.30824	0.0750185	0.0295339	0.0110856	1.95524	0.0582619	0.0431802	0.177255	0.751402
tnfrsf8	0.0471417	0.0127018	0.00020632	3.68545	0.169167	0.0232039	3.13e-13	12.504	0.228048	0.0338814	1.71e-11	10.7681
tnfrsf9	0.197545	0.0116144	1.07e-64	63.9694	0.594773	0.021135	6.54e-173	172.184	0.9751	0.0305744	6.01e-221	220.221
tnfsf10	-0.0029133	0.00739737	0.693706	0.158825	0.00611597	0.0135873	0.652624	0.185337	-0.0085895	0.0198383	0.665035	0.177156
tnfsf11	0.00021421	0.0174119	0.990184	0.00428406	0.0549439	0.0317571	0.0836131	1.07773	0.140647	0.0466831	0.00258986	2.58672
tnfsf12	-0.0238027	0.00810573	0.0033206	2.47878	-0.0276423	0.0148892	0.063383	1.19803	-0.03093	0.0217576	0.155156	0.809232
tnfsf13	-0.0102281	0.00756127	0.176159	0.754095	-0.0494884	0.0138281	0.00034545	3.46162	-0.0733509	0.020414	0.00032699	3.48547
tnfsf13b	-0.0202354	0.00794085	0.0108286	1.96543	-0.0893708	0.0144493	6.25e-10	9.20398	-0.153507	0.0210788	3.32e-13	12.4784
tnfsf14	-0.016897	0.0165764	0.308046	0.511385	-0.0384401	0.0303127	0.204761	0.688752	0.0154539	0.0444	0.727795	0.137991
tnni3	-0.0106329	0.0238566	0.655815	0.183219	-0.0139955	0.0438106	0.749383	0.125296	0.0030553	0.0636902	0.961739	0.0169426
tnr	-0.0094865	0.0120083	0.429533	0.367003	-0.0201048	0.0219592	0.359905	0.443812	-0.0418012	0.0321669	0.193775	0.712702
tnxb	-0.0151021	0.00725755	0.0374502	1.42655	-0.0098473	0.0132784	0.458331	0.338821	-0.0071307	0.0194308	0.713637	0.146522
tp53	0.0282862	0.0123479	0.0219806	1.65796	0.106438	0.0225641	2.4e-06	5.62011	0.241841	0.0333123	3.93e-13	12.4052
tp53inp1	0.00814698	0.00897194	0.363855	0.439071	0.0245623	0.0164759	0.13602	0.866397	0.0342643	0.0239034	0.151737	0.818908
tpmt	-0.00839	0.0208343	0.687171	0.162935	0.0231457	0.0380785	0.543296	0.264964	0.0610459	0.056288	0.278136	0.555742
tpp1	0.0155871	0.0130753	0.233227	0.63222	0.0141292	0.0239227	0.55478	0.255879	0.0360441	0.0352963	0.307172	0.512619
tppp3	-0.0022989	0.0112033	0.837421	0.0770562	-0.0096563	0.0205149	0.637859	0.195275	-0.0273316	0.0299461	0.361409	0.442002
tpsab1	0.00053719	0.0147718	0.970991	0.012785	0.0023371	0.027108	0.931296	0.0309121	0.0347168	0.0396013	0.380677	0.419443
tpt1	-0.0415692	0.0185815	0.0252827	1.59718	-0.0566105	0.0341312	0.0971995	1.01234	-0.0247847	0.050596	0.624238	0.204649
traf2	-0.0151345	0.0202977	0.455896	0.341135	-0.0135781	0.0370216	0.713798	0.146425	0.00858482	0.0544747	0.874778	0.058102
trem2	0.0100846	0.0150231	0.50205	0.299253	-0.0210965	0.0274802	0.44267	0.353919	0.0282409	0.0404331	0.484893	0.314354
treml2	0.0665594	0.00958516	3.86e-12	11.4138	0.182595	0.017526	2.17e-25	24.6645	0.360938	0.0255108	2.34e-45	44.6307
triap1	0.00674121	0.0179245	0.706853	0.150671	0.0363938	0.0329077	0.26876	0.570636	0.0921694	0.0482583	0.0561496	1.25065
trim21	-0.0253817	0.0218943	0.246347	0.608453	-0.0253385	0.039934	0.525752	0.279219	0.0118268	0.058699	0.840322	0.0755541
trim5	-0.0084203	0.0244088	0.730119	0.136607	-0.0360154	0.0445196	0.418531	0.378272	-0.023968	0.065479	0.714336	0.146097
tshb	0.0190648	0.0218156	0.382174	0.417739	0.0203523	0.0397573	0.608714	0.215587	-0.080732	0.058182	0.165272	0.781802
tslp	0.00091162	0.0170645	0.957396	0.0189085	-0.0305053	0.0313371	0.330332	0.481049	-0.0907168	0.0454477	0.0459319	1.33789
tspan1	-0.0011493	0.0161019	0.943096	0.025444	-0.0026461	0.0295697	0.928696	0.0321263	-0.0253475	0.0427842	0.553552	0.256842
tst	-0.0121935	0.0213812	0.568484	0.245282	-0.0037024	0.0391267	0.924612	0.0340402	0.0114924	0.0572689	0.840954	0.0752278
txl/	0.00034203	0.0254001	0.989256	0.00469112	0.0402327	0.046448	0.386391	0.412973	0.139529	0.0680532	0.0403406	1.39426
txndc15	-0.0021819	0.00772502	0.777599	0.109244	-0.0007033	0.0140732	0.960146	0.0176628	-0.0176868	0.0206648	0.392064	0.406643
txndc5	-0.0069308	0.019341	0.720084	0.142617	-0.0178704	0.0353459	0.613148	0.212434	-0.0624738	0.0517436	0.227294	0.643412
txnrd1	-0.017043	0.013218	0.19727	0.704938	-0.0346514	0.0241826	0.15189	0.81847	-0.0066663	0.0354457	0.850821	0.0701616
tymp	-0.012061	0.018916	0.523732	0.280891	-0.0083676	0.0344384	0.808027	0.092574	-0.0062977	0.0503373	0.900437	0.0455467
tyro3	-0.0001255	0.00807769	0.987605	0.00541657	0.0210109	0.0147206	0.153496	0.813902	0.0330858	0.0215321	0.124403	0.905171
ubac1	0.028231	0.00994636	0.00453691	2.34324	0.0183385	0.0182544	0.315093	0.501561	0.0437301	0.0267541	0.102157	0.990734
ulbp2	0.0242347	0.0107013	0.0235389	1.62821	0.0652342	0.0195681	0.00085759	3.06672	0.0688754	0.028622	0.0161152	1.79277
umod	-0.0440074	0.0154454	0.00438435	2.3581	-0.0546207	0.0281652	0.0524704	1.28009	-0.0204126	0.0411952	0.620243	0.207438
uso1	-0.0362977	0.0255517	0.155451	0.808407	-0.0526128	0.0468919	0.261867	0.581919	-0.0282643	0.0687974	0.681196	0.166728
usp8	-0.0156407	0.0273877	0.567944	0.245695	0.0141654	0.0502952	0.778217	0.108899	0.111733	0.0730951	0.126372	0.89835
uxs1	0.0249435	0.01493	0.0947887	1.02324	0.0590241	0.0272869	0.0305384	1.51515	0.02055	0.0401396	0.608679	0.215612
vamp5	0.00699251	0.0153626	0.648993	0.18776	-0.0066451	0.0282121	0.813791	0.0894873	0.0465651	0.0409511	0.255506	0.592598
vash1	-0.0377456	0.0230904	0.10212	0.99089	-0.0491261	0.0421157	0.243436	0.613616	-0.095752	0.0619112	0.121965	0.913763
vasn	0.00606078	0.00777002	0.435382	0.361129	0.0170935	0.0141325	0.226471	0.644988	0.0157953	0.0205728	0.442625	0.353964
vat1	-0.0118129	0.00559273	0.0346751	1.45998	-0.0142913	0.0102638	0.163809	0.785662	0.00040705	0.0150293	0.978393	0.00948655
vcam1	0.0481777	0.00763776	2.85e-10	9.54475	0.114762	0.0138945	1.5e-16	15.8248	0.136072	0.02027	1.93e-11	10.7151
vcan	0.00034278	0.00851482	0.967889	0.0141746	-0.0058873	0.0155609	0.705183	0.151698	-0.0271961	0.0227363	0.231643	0.63518
vegfa	0.00690964	0.0165436	0.676197	0.169927	-0.0186124	0.0304042	0.54043	0.26726	-0.0545722	0.0442963	0.217962	0.66162
vegfc	-0.0441847	0.0157941	0.00515133	2.28808	-0.0753286	0.0287736	0.00884791	2.05316	-0.135409	0.04222	0.00134102	2.87256
vegfd	-0.0040486	0.0103871	0.696706	0.15695	0.00166339	0.0190727	0.930503	0.0312824	0.0147301	0.0278265	0.596562	0.224344
vim	0.0239325	0.0329981	0.468292	0.329483	0.05695	0.0605979	0.347324	0.459265	0.0783582	0.088058	0.373552	0.427649
vmo1	0.0259344	0.0191313	0.175233	0.756385	0.00471703	0.0351096	0.893125	0.0490877	0.0353105	0.0514123	0.492206	0.307853
vnn2	-0.0142769	0.0131717	0.27841	0.555315	-0.0315126	0.0241721	0.192349	0.715911	-0.0072848	0.0353849	0.83689	0.0773316
vps37a	-0.0219438	0.0227011	0.333728	0.476607	0.00726629	0.0416605	0.861539	0.0647253	0.0286643	0.0611034	0.638992	0.194505
vps53	-0.0383471	0.0220126	0.0815046	1.08882	-0.0532906	0.0403971	0.187119	0.727882	-0.024731	0.0592815	0.676549	0.169701
vsig4	0.0397388	0.0120415	0.00096696	3.01459	0.0705496	0.0220171	0.00135472	2.86815	0.0635539	0.0322128	0.048508	1.31419
vsir	-0.0300785	0.0174484	0.0847407	1.07191	-0.0299945	0.0318267	0.345977	0.460953	-0.0884985	0.0466182	0.0576532	1.23918
vstm1	-0.005526	0.0139811	0.692662	0.159478	-0.0028424	0.0256016	0.911598	0.0401967	0.0559398	0.0373872	0.134601	0.870952
vstm2l	-0.010428	0.0164284	0.525593	0.27935	-0.0254108	0.0301692	0.399636	0.398335	0.0064215	0.0438558	0.883588	0.0537501
vta1	-0.0197982	0.0201926	0.32686	0.485638	-0.0199471	0.0369025	0.58883	0.23001	-0.04141	0.0540094	0.443253	0.353349
vtcn1	0.00081775	0.00913995	0.928709	0.0321203	0.0159127	0.0167048	0.340807	0.467491	0.0498347	0.0247351	0.0439378	1.35716
vwa1	0.00823549	0.012246	0.501267	0.299931	0.0281891	0.0224758	0.209777	0.678242	0.065187	0.0329373	0.0478073	1.32051
vwc2	-0.0036347	0.0113879	0.749594	0.125174	0.00486043	0.0207857	0.815114	0.0887818	-0.0303406	0.0304245	0.318652	0.496684
vwf	0.0174542	0.0208755	0.403096	0.394591	0.0540446	0.0380546	0.155559	0.808104	0.115544	0.0556995	0.0380463	1.41969
wars	0.0112035	0.0107446	0.297087	0.527117	0.0260388	0.0196575	0.185301	0.732123	0.0796217	0.0287315	0.00558647	2.25286
was	0.0110004	0.0191868	0.566423	0.246859	0.0316439	0.0352421	0.369243	0.432687	0.110652	0.0521168	0.0337462	1.47178
wasf1	-0.038625	0.0268523	0.150319	0.822986	-0.0474103	0.0493123	0.33634	0.473221	-0.0643166	0.0716703	0.369512	0.432371
wasf3	0.0144584	0.0239237	0.545612	0.263116	0.0442853	0.0438076	0.312068	0.505751	0.038307	0.0641157	0.550199	0.25948
wfdc12	0.0075185	0.0182859	0.680954	0.166882	-0.0413195	0.0335106	0.217571	0.6624	-0.0498057	0.049037	0.309789	0.508934
wfdc2	0.0188266	0.0113961	0.0985357	1.00641	0.0530355	0.020748	0.0105862	1.97526	0.0126586	0.0305193	0.67831	0.168572
wfikkn1	0.00731709	0.011745	0.533288	0.273038	0.0176799	0.02147	0.410244	0.386957	0.0535413	0.0313807	0.0879801	1.05562
wfikkn2	0.0018708	0.0101265	0.853432	0.0688311	-0.0114704	0.0185349	0.536017	0.270822	-0.0197463	0.027292	0.469363	0.328491
wif1	0.0045406	0.0098265	0.644028	0.191095	0.0123959	0.0180407	0.492017	0.30802	-0.0039788	0.0264345	0.880358	0.0553407
wnt9a	-0.0046796	0.008089	0.562924	0.24955	-0.0184699	0.0148576	0.213828	0.669936	-0.0163949	0.0219545	0.455209	0.34179
wwp2	-0.0014627	0.0154703	0.924676	0.0340106	0.0286692	0.0282898	0.310868	0.507423	0.0833179	0.0414759	0.0445607	1.35105
xcl1	0.0578861	0.0156897	0.000225	3.64783	0.0914829	0.0288062	0.00149507	2.82534	0.170755	0.0421156	5.03e-05	4.29817
xg	-0.0083381	0.00925694	0.367728	0.434473	-0.0087653	0.0168735	0.603434	0.21937	0.00620599	0.0246781	0.801446	0.0961258
xpnpep2	-0.0172799	0.0277815	0.533949	0.2725	-0.0500639	0.0506112	0.322577	0.491367	-0.0638974	0.0743581	0.390169	0.408747
xrcc4	0.00088172	0.0105515	0.933404	0.0299301	0.0233561	0.0193212	0.226732	0.644488	0.0853951	0.0282497	0.00250526	2.60115
yes1	-0.0315192	0.0324026	0.330688	0.480581	-0.0577526	0.059464	0.331443	0.47959	-0.0581736	0.0872148	0.504766	0.29691
ythdf3	-0.0380313	0.0241733	0.115662	0.93681	-0.0421859	0.0444021	0.342072	0.465882	-0.063236	0.0656121	0.335158	0.474751
zbtb16	-0.003541	0.0206125	0.863605	0.0636847	-0.0356651	0.0376728	0.343794	0.463702	0.0181192	0.0556123	0.744568	0.128096
zbtb17	0.0668049	0.012134	3.7e-08	7.43215	0.180454	0.0222751	5.57e-16	15.2545	0.333456	0.032327	6.39e-25	24.1946

### Sheet: Sup_Table13
Supplementary Table 13. Proteomic associations with autosomal mCAs prevalence in TOPMed MESA
Protein	Beta	SE	P value	-log10 (P value)
adam8	0.116273	0.0775569	0.133822	0.873474
adgre5	0.0393346	0.081142	0.627844	0.202148
apex1	0.16696	0.0785826	0.0336161	1.47345
b4galt1	0.14129	0.0806903	0.0799437	1.09722
cant1	0.0386265	0.0800163	0.629286	0.201152
cd200	0.142794	0.0811775	0.0785718	1.10473
cd22	0.108435	0.0790941	0.170388	0.76856
cd27	0.185551	0.0807813	0.0216213	1.66512
cd48	0.245543	0.080389	0.00225486	2.64688
cd5	0.289714	0.0785617	0.00022627	3.64537
cd70	0.0930289	0.0799565	0.244629	0.611492
cd74	0.137275	0.082544	0.0963025	1.01636
cd79b	0.125955	0.0779594	0.10617	0.974
cd8a	0.11104	0.0780551	0.154857	0.810069
ckap4	0.0353637	0.0811357	0.66294	0.178526
crtam	0.18858	0.0800566	0.0184935	1.73298
efna4	0.0437613	0.0796886	0.5829	0.234406
egln1	0.0419693	0.0785231	0.593007	0.22694
eloa	0.133778	0.0782356	0.0872767	1.0591
ezr	0.161097	0.0798684	0.0436921	1.3596
fcer2	0.141779	0.0763891	0.0634523	1.19755
fcrl1	0.0822482	0.0780732	0.292123	0.534434
fcrl2	0.108523	0.077027	0.158865	0.798972
fcrl3	0.0588948	0.0754637	0.435133	0.361378
fcrl5	0.050599	0.0827816	0.541044	0.266767
fcrl6	0.292938	0.0821013	0.00035971	3.44404
fgf2	0.0638923	0.0782324	0.414101	0.382894
fus	0.165379	0.0768838	0.0314739	1.50205
gpkow	0.155047	0.0774684	0.0453465	1.34346
grn	0.16027	0.079698	0.0443284	1.35332
gzma	0.24485	0.0798748	0.00217359	2.66282
gzmh	0.275312	0.0801918	0.00059656	3.22435
icam3	0.0940435	0.0798359	0.238813	0.621942
ifnlr1	0.165701	0.0775564	0.0326371	1.48629
igsf3	0.126296	0.0823167	0.124962	0.903222
il18bp	0.063137	0.084792	0.456507	0.340552
il2ra	0.104109	0.0840083	0.215245	0.667068
il4r	0.0155739	0.0777819	0.841304	0.0750469
lag3	0.155084	0.0823462	0.0596575	1.22433
lilrb1	0.017525	0.0809673	0.828641	0.0816335
ly75	0.0315569	0.077876	0.685316	0.164109
ly9	0.270824	0.0799818	0.00070902	3.14934
lyar	0.149898	0.0784209	0.0559457	1.25223
mad1l1	0.102006	0.0804246	0.204674	0.688937
nbn	0.115728	0.0782522	0.139166	0.856468
nfkbie	-0.013912	0.0772233	0.857033	0.0670027
nmnat1	0.0218129	0.0775062	0.778378	0.108809
npm1	0.0533677	0.0777067	0.492219	0.307842
parp1	0.131661	0.0786886	0.0942891	1.02554
pdcd1	0.196142	0.0796509	0.0137964	1.86023
pik3ap1	0.113707	0.0771686	0.140621	0.851951
polr2f	0.146594	0.0796509	0.0657019	1.18242
pqbp1	0.157026	0.0779859	0.0440605	1.35595
psip1	0.155626	0.0775994	0.0449093	1.34766
rnaset2	0.10265	0.0820136	0.210706	0.676323
sdc4	-0.0345261	0.0775583	0.656202	0.182962
sema7a	0.0590442	0.0793284	0.456694	0.340374
siglec10	0.055004	0.079563	0.489361	0.310371
siglec6	0.189697	0.0768784	0.013606	1.86627
slamf6	0.174173	0.0789292	0.0273354	1.56328
srp14	0.124772	0.0788518	0.113567	0.944747
stc1	0.0867669	0.0789851	0.271976	0.565469
tcl1a	0.0398658	0.0773553	0.606302	0.217311
timd4	0.0534008	0.0797609	0.50317	0.298286
tnfrsf10a	0.0864123	0.0822267	0.293303	0.532684
tnfrsf13b	0.159223	0.0801871	0.0470725	1.32723
tnfrsf13c	0.0181929	0.0774481	0.814283	0.0892248
tnfrsf1b	0.0941307	0.0811062	0.24581	0.6094
tnfrsf4	0.085435	0.0817173	0.295795	0.529009
tnfrsf9	0.110543	0.0818549	0.176863	0.752363
treml2	0.0778853	0.0806719	0.334316	0.475843
vcam1	0.0289168	0.083774	0.729962	0.1367
zbtb17	0.162954	0.0784336	0.037746	1.42313

### Sheet: Sup_Table14
Supplementary Table 14. Proteomic associations with cell fraction of autosomal mCAs in UK Biobank
Protein	All autosomal mCAs				Lymphoid mCAs				High-risk CLL associated mCAs
	Beta	SE	P value	-log10 (P value)	Beta	SE	P value	-log10 (P value)	Beta	SE	P value	-log10 (P value)
aarsd1	0.526432	0.113811	4.05e-06	5.39288	0.919825	0.188116	1.4e-06	5.85261	1.10174	0.268706	5.99e-05	4.22246
abhd14b	0.342761	0.112425	0.00233704	2.63133	0.288254	0.184725	0.119354	0.923162	0.408628	0.239938	0.0901115	1.04522
abl1	0.514144	0.131304	9.41e-05	4.02661	0.757441	0.220868	0.00066016	3.18035	1.26369	0.292241	2.41e-05	4.61807
acaa1	0.121874	0.163199	0.455312	0.341691	0.0585673	0.277599	0.833001	0.0793544	0.386137	0.398946	0.334308	0.475853
acan	-0.0065042	0.0558198	0.907254	0.0422709	0.0681991	0.0933509	0.465423	0.332152	0.0830325	0.133349	0.534222	0.272278
ace2	-0.0407169	0.107693	0.705422	0.151551	-0.150086	0.181822	0.40956	0.387683	-0.320045	0.223901	0.154455	0.811198
acox1	0.253957	0.0948206	0.00747811	2.12621	0.00959309	0.156156	0.951041	0.0218006	0.0596419	0.21847	0.785131	0.105058
acp5	-0.128032	0.0632687	0.0431801	1.36472	-0.0493915	0.0999792	0.621531	0.206537	0.0355574	0.121434	0.769962	0.11353
acp6	0.0913238	0.125552	0.467103	0.330588	0.409975	0.214359	0.0564306	1.24849	0.346495	0.274993	0.209118	0.679609
acta2	0.154897	0.0872901	0.0761794	1.11816	0.238343	0.147591	0.10705	0.970412	0.402253	0.202809	0.0486967	1.3125
actn4	0.027019	0.0619647	0.662871	0.178571	0.166256	0.101702	0.102817	0.987933	0.235911	0.155699	0.131382	0.881466
acvrl1	0.0957649	0.0516684	0.0640099	1.19375	0.169402	0.0863956	0.0505211	1.29653	0.212794	0.111965	0.0587998	1.23062
acy1	-0.0270773	0.125401	0.829074	0.081407	-0.0340848	0.1977	0.863194	0.0638917	-0.0152071	0.285315	0.957546	0.0188405
ada	0.11647	0.0700441	0.0965494	1.01525	0.127548	0.12007	0.288669	0.539601	-0.0649657	0.167197	0.698009	0.156139
ada2	0.219248	0.0917562	0.0169927	1.76974	0.217866	0.149871	0.146715	0.833526	0.11403	0.205426	0.579436	0.236995
adam15	0.21594	0.0625686	0.00057334	3.24159	0.381743	0.100742	0.00017204	3.76437	0.430671	0.137272	0.00196354	2.70696
adam22	0.152858	0.0701059	0.0293807	1.53194	0.266895	0.117573	0.0236766	1.62568	0.400196	0.152227	0.00923066	2.03477
adam23	0.0449179	0.0657035	0.4943	0.306009	0.0674221	0.105124	0.521612	0.282652	-0.0444688	0.137634	0.746955	0.126706
adam8	0.828805	0.0720135	1.77e-29	28.7521	1.65656	0.144443	5.93e-27	26.2266	1.97718	0.21893	1.27e-16	15.8967
adamts13	-0.0535064	0.0482141	0.26727	0.57305	-0.0514262	0.082814	0.534915	0.271716	-0.085864	0.112993	0.44818	0.348548
adamts15	-0.278381	0.0984253	0.00473894	2.32432	-0.267975	0.162691	0.100221	0.99904	-0.259947	0.220252	0.239305	0.621048
adamts16	-0.115326	0.061365	0.0603885	1.21905	-0.0818479	0.103626	0.430045	0.366486	-0.125463	0.127623	0.326765	0.485765
adamts8	-0.174286	0.089405	0.0514266	1.28881	-0.103145	0.141502	0.466415	0.331228	-0.0255522	0.188074	0.892064	0.0496041
adcyap1r1	-0.0560627	0.0626403	0.370934	0.430704	-0.0753028	0.0917141	0.412054	0.385046	0.0169371	0.105871	0.873066	0.0589532
adgrb3	0.049811	0.0656733	0.448288	0.348443	0.0505865	0.109506	0.64434	0.190885	0.218807	0.142141	0.125297	0.902058
adgre2	0.287542	0.0573781	6.02e-07	6.22034	0.49977	0.0923053	9.94e-08	7.00267	0.543126	0.134158	7.37e-05	4.13254
adgre5	0.325784	0.0646111	5.14e-07	6.28903	0.521334	0.10696	1.51e-06	5.82236	0.468627	0.156137	0.00301955	2.52006
adgrg1	0.40499	0.1522	0.00787351	2.10383	0.473138	0.255519	0.0647221	1.18895	0.534872	0.352329	0.13056	0.88419
adgrg2	-0.0489377	0.0545478	0.369777	0.43206	0.114251	0.0931467	0.220614	0.656367	-0.0312534	0.128379	0.807905	0.0926399
adh4	-0.179875	0.176777	0.309068	0.509946	-0.43364	0.300093	0.149162	0.82634	-0.197847	0.43143	0.647034	0.189073
adm	0.176945	0.0588165	0.00266804	2.57381	0.207219	0.0973102	0.0337504	1.47172	0.27285	0.128693	0.0352135	1.45329
afp	0.0993122	0.131184	0.449139	0.347619	0.0289115	0.204932	0.887871	0.0516501	-0.170973	0.281502	0.544302	0.26416
ager	-0.130102	0.0820512	0.11303	0.946805	-0.269608	0.139177	0.0533448	1.27291	-0.23607	0.185881	0.205573	0.687033
agr2	-0.190305	0.201	0.343898	0.46357	0.278325	0.334026	0.405161	0.392373	0.536409	0.467022	0.252147	0.598347
agr3	-0.200083	0.114064	0.079612	1.09902	-0.132707	0.176677	0.452977	0.343924	-0.0606961	0.241968	0.802202	0.0957161
agrn	-0.0165748	0.0680725	0.807659	0.0927718	0.0204091	0.113704	0.857629	0.0667003	0.150792	0.144781	0.298891	0.524487
agrp	0.0503209	0.107738	0.640517	0.193469	0.282258	0.178733	0.114978	0.939386	0.553024	0.231821	0.0179681	1.7455
agxt	-0.0329722	0.152045	0.828347	0.0817877	-0.0735992	0.244573	0.763604	0.117132	-0.0126919	0.349379	0.971057	0.0127552
ahcy	0.234709	0.132647	0.0770198	1.1134	0.0767419	0.214869	0.721139	0.141981	0.281668	0.282236	0.319468	0.495572
ahsp	0.204811	0.166617	0.219171	0.659217	0.511123	0.266844	0.0560614	1.25134	0.295544	0.350529	0.400144	0.397783
aif1	0.153183	0.10309	0.137512	0.86166	0.0119408	0.178693	0.946753	0.0237635	0.0783144	0.241848	0.746427	0.127013
aifm1	0.440411	0.202377	0.0296914	1.52737	0.144987	0.327183	0.657877	0.181855	0.327264	0.437085	0.454889	0.342095
ak1	0.35245	0.125493	0.00503934	2.29763	0.502086	0.202244	0.0134001	1.87289	0.44286	0.283214	0.119439	0.922855
akr1b1	0.416526	0.147521	0.00481283	2.3176	0.45985	0.236688	0.0526671	1.27846	1.11028	0.343306	0.00143555	2.84298
akr1c4	-0.0937102	0.112879	0.406565	0.39087	-0.382233	0.225511	0.0907877	1.04197	-0.635671	0.252524	0.0126156	1.89909
akt1s1	0.35003	0.131473	0.00784141	2.10561	0.379034	0.213161	0.0760633	1.11883	0.535378	0.296825	0.0728088	1.13782
akt3	0.119409	0.112088	0.286905	0.542263	-0.0733774	0.18406	0.690336	0.16094	0.128028	0.245933	0.603258	0.219497
alcam	0.124972	0.0393488	0.00152224	2.81752	0.326142	0.0671661	1.64e-06	5.78465	0.374593	0.101232	0.00027627	3.55867
aldh1a1	0.0581262	0.108938	0.593714	0.226422	0.12737	0.177943	0.474484	0.323779	0.106796	0.257982	0.679337	0.167915
aldh3a1	-0.202292	0.126031	0.108676	0.963866	-0.0241817	0.201486	0.904522	0.0435807	-0.0567919	0.272754	0.835269	0.0781738
alpp	-0.0444386	0.212961	0.834733	0.0784523	0.160698	0.343317	0.639955	0.193851	0.175402	0.436583	0.688286	0.162231
ambn	-0.0189204	0.0621081	0.760685	0.118795	0.00467863	0.11371	0.967199	0.0144844	-0.0010463	0.197015	0.995768	0.0018418
ambp	0.0387037	0.0424668	0.362233	0.441012	0.0713207	0.0721651	0.323531	0.490085	0.113555	0.0918861	0.217958	0.661626
amfr	0.33524	0.130628	0.0103728	1.9841	0.301313	0.224931	0.181069	0.742156	0.675485	0.256554	0.00913717	2.03919
amigo2	0.150354	0.0500301	0.00269603	2.56928	0.217083	0.0738733	0.00346511	2.46028	0.171045	0.106301	0.109171	0.961892
amn	0.0103605	0.09897	0.916641	0.0378006	-0.0269578	0.148411	0.855946	0.0675534	-0.0042185	0.203529	0.983485	0.00723212
amy2a	-0.103951	0.0992233	0.294971	0.530221	0.0137833	0.161081	0.931849	0.0306546	-0.114843	0.201479	0.569322	0.244642
amy2b	-0.13934	0.101698	0.170858	0.767364	-0.0433271	0.167327	0.795806	0.099193	-0.164908	0.203954	0.419768	0.376991
ang	-0.0470693	0.0665701	0.479634	0.31909	-0.0229964	0.105916	0.828212	0.0818585	0.03722	0.14266	0.794432	0.0999433
angpt1	-0.306049	0.170359	0.0726111	1.139	-0.635541	0.283679	0.0255512	1.59259	-0.440946	0.397517	0.268674	0.570775
angpt2	-0.0581644	0.0784697	0.458663	0.338506	-0.025795	0.130212	0.843055	0.0741439	-0.001142	0.164869	0.99448	0.0024039
angptl1	-0.0946193	0.0577209	0.101367	0.994102	-0.0150263	0.091909	0.870205	0.0603782	-0.113383	0.126444	0.370956	0.430677
angptl2	-0.0501191	0.0840763	0.551186	0.258702	-0.123026	0.144426	0.394757	0.40367	-0.129854	0.199701	0.516284	0.287112
angptl3	0.00950471	0.0696718	0.891506	0.0498758	-0.0245582	0.10633	0.817445	0.0875412	0.0368412	0.142583	0.796369	0.0988854
angptl4	-0.048949	0.0868936	0.573298	0.24162	-0.0781841	0.137766	0.570642	0.243636	-0.174955	0.180612	0.333877	0.476413
angptl7	-0.152524	0.0704627	0.0305692	1.51472	-0.218826	0.113609	0.0547098	1.26194	-0.187556	0.15116	0.216127	0.66529
ankrd54	0.150748	0.11275	0.181422	0.74131	0.303621	0.189832	0.110441	0.95687	0.527731	0.249374	0.0356078	1.44845
anpep	-0.124548	0.0563402	0.0272058	1.56534	-0.143567	0.0882326	0.104388	0.981351	-0.149161	0.126935	0.24132	0.617407
anxa10	0.141096	0.163051	0.386985	0.412306	0.456578	0.251149	0.0697466	1.15648	0.320468	0.364036	0.379759	0.420492
anxa11	0.165376	0.125438	0.187568	0.726842	0.210308	0.205417	0.306468	0.513615	0.444343	0.271604	0.103389	0.985524
anxa3	0.181126	0.142497	0.203886	0.690613	-0.146508	0.246628	0.552775	0.257452	-0.138909	0.33792	0.681449	0.166566
anxa4	0.304668	0.138811	0.0283225	1.54787	0.281759	0.229232	0.219648	0.658272	0.386813	0.310025	0.213577	0.670445
anxa5	0.0524687	0.058285	0.368152	0.433973	0.176465	0.09932	0.0763012	1.11747	0.297697	0.145731	0.0424197	1.37243
aoc1	0.0475775	0.107151	0.657091	0.182374	0.0142993	0.194238	0.941348	0.0262497	-0.35572	0.251527	0.158919	0.798825
aoc3	-0.147025	0.0594696	0.0135321	1.86864	-0.0341001	0.0982132	0.728595	0.137514	-0.0572921	0.141186	0.68532	0.164107
apbb1ip	0.592565	0.0990837	2.76e-09	8.55973	0.941385	0.173886	1e-07	6.99933	1.07389	0.245482	1.95e-05	4.7094
apex1	1.33231	0.134225	1.48e-22	21.8312	2.48421	0.242909	3.06e-22	21.5144	2.66389	0.347555	7.37e-13	12.1323
aplp1	-0.018745	0.104073	0.857086	0.0669754	0.201105	0.161255	0.212987	0.671647	0.204623	0.214333	0.340861	0.467423
apoh	0.0311967	0.0680026	0.646472	0.18945	0.0169946	0.10841	0.875501	0.0577432	-0.0012383	0.148176	0.993341	0.00290183
apom	-0.139078	0.0590824	0.0186978	1.72821	-0.162911	0.0964447	0.0918613	1.03687	-0.165196	0.132024	0.212267	0.673118
app	-0.223943	0.131608	0.0890344	1.05044	-0.36089	0.213995	0.0923986	1.03433	-0.202103	0.296933	0.496878	0.30375
aprt	0.457112	0.0942614	1.36e-06	5.86519	0.602793	0.149173	6.26e-05	4.20345	0.686286	0.195672	0.00055886	3.25269
areg	0.233363	0.0926398	0.0118673	1.92565	0.296774	0.153234	0.0533975	1.27248	0.3452	0.209135	0.100379	0.998356
arg1	0.225764	0.105497	0.0325121	1.48796	0.442516	0.173584	0.0111249	1.9537	0.214485	0.230793	0.353841	0.451192
arhgap1	0.0854317	0.0881345	0.332535	0.478163	0.101413	0.143744	0.480864	0.317978	0.268146	0.19284	0.165975	0.779958
arhgap25	0.739257	0.122435	1.96e-09	8.70712	1.52301	0.201365	2.29e-13	12.6408	2.09944	0.284493	4.6e-12	11.3369
arhgef12	0.330629	0.198717	0.0963497	1.01615	0.30692	0.315647	0.331385	0.479667	0.751665	0.407163	0.0663337	1.17827
arid4b	0.570242	0.0978375	6.83e-09	8.16578	1.19674	0.192063	1.08e-09	8.96668	1.56193	0.279378	7.47e-08	7.12669
arnt	0.103562	0.07241	0.152861	0.815703	0.113726	0.115379	0.324834	0.488338	0.203239	0.160251	0.206251	0.685604
arsa	-0.0608402	0.0844904	0.471581	0.326443	-0.129493	0.139748	0.354617	0.45024	-0.0638204	0.191548	0.73934	0.131156
arsb	0.211032	0.111487	0.0585587	1.23241	0.0692671	0.176721	0.695273	0.157845	0.0477282	0.249543	0.848513	0.0713414
art3	0.0395867	0.0706729	0.575465	0.239981	0.114331	0.111728	0.3067	0.513286	0.145616	0.148692	0.328579	0.48336
artn	0.0854672	0.0828192	0.30225	0.519634	0.0902123	0.165461	0.585881	0.232191	0.0136211	0.263474	0.958823	0.0182614
asah2	0.024466	0.106607	0.818514	0.0869739	-0.0485133	0.176193	0.783179	0.106139	0.110717	0.250086	0.658448	0.181478
asgr1	0.0831479	0.0625638	0.184042	0.735083	0.0470985	0.104472	0.652332	0.185531	0.0755675	0.137914	0.58435	0.233327
atf2	0.119434	0.143103	0.404074	0.393539	0.140576	0.235548	0.550942	0.258894	0.764144	0.257992	0.00343368	2.46424
atg4a	0.267216	0.121893	0.0285169	1.5449	0.578175	0.201068	0.00422804	2.37386	0.500277	0.293152	0.0895152	1.0481
atox1	0.409076	0.135005	0.00248513	2.60465	0.472197	0.21921	0.03175	1.49826	0.788683	0.302648	0.00983767	2.00711
atp5if1	0.208406	0.21355	0.329259	0.482462	-0.179376	0.351642	0.61022	0.214513	0.0750075	0.456589	0.869678	0.0606413
atp5po	-0.0322695	0.0868789	0.710368	0.148516	-0.0774894	0.13638	0.570195	0.243977	-0.123406	0.20229	0.542536	0.265571
atp6ap2	-0.0138805	0.0773678	0.857641	0.0666947	0.169075	0.117742	0.151715	0.818971	0.258936	0.168626	0.126283	0.898654
atp6v1d	0.0607763	0.0514302	0.237496	0.624345	0.028491	0.0760052	0.707943	0.150002	0.29448	0.149596	0.0503854	1.2977
atp6v1f	0.354928	0.131633	0.00708841	2.14945	0.238169	0.217274	0.2736	0.562883	0.371809	0.281125	0.18751	0.726975
atxn10	0.426074	0.141183	0.00258803	2.58703	0.258702	0.2281	0.257341	0.589491	0.684904	0.31773	0.0323265	1.49044
axin1	0.278804	0.181158	0.124006	0.906558	0.115769	0.285827	0.685642	0.163903	0.576982	0.38417	0.134679	0.8707
axl	0.144137	0.0600014	0.016412	1.78484	0.228023	0.0930324	0.0146144	1.83522	0.199116	0.12636	0.116618	0.933236
azu1	0.0119839	0.153069	0.937608	0.0279789	-0.161032	0.254823	0.527751	0.277571	-0.44924	0.362625	0.216851	0.663838
b4galt1	0.36832	0.0595163	7.75e-10	9.11095	0.685208	0.10488	1.71e-10	9.76634	0.941223	0.149274	1.81e-09	8.74339
b4gat1	0.045415	0.0477313	0.341513	0.466593	0.128957	0.075005	0.086235	1.06432	0.0617922	0.109605	0.573532	0.241442
bach1	0.47565	0.140435	0.00072425	3.14011	0.63487	0.220542	0.00417899	2.37893	0.977257	0.292958	0.00101122	2.99515
bag3	-0.1351	0.075695	0.0744924	1.12789	-0.187385	0.124971	0.134463	0.871399	-0.198346	0.184792	0.284408	0.546058
bag6	0.198458	0.07464	0.00792308	2.10111	0.265378	0.126303	0.0361977	1.44132	0.402377	0.178674	0.0254136	1.59493
baiap2	0.126616	0.125789	0.314301	0.502655	-0.0962771	0.200707	0.631684	0.1995	0.0216992	0.275446	0.937291	0.0281258
bambi	0.0951624	0.0587101	0.105252	0.977771	0.159189	0.0980114	0.105047	0.978617	0.202854	0.132736	0.128088	0.892491
bank1	0.654751	0.199521	0.00105496	2.97677	1.10466	0.316271	0.00052412	3.28057	1.99542	0.397836	1.15e-06	5.93912
bax	0.522612	0.186029	0.00502902	2.29852	0.426049	0.291407	0.144442	0.840308	0.772476	0.417916	0.0660588	1.18007
bcam	0.0400094	0.0463007	0.387654	0.411555	0.0424119	0.0745138	0.569513	0.244497	-0.117377	0.100697	0.245124	0.610614
bcan	-0.0269153	0.0695022	0.698619	0.15576	-0.0864942	0.112024	0.440457	0.356096	-0.0532915	0.154928	0.731226	0.135949
bcl2l11	0.0120387	0.0838545	0.885861	0.0526344	-0.103556	0.143566	0.471082	0.326904	-0.0078054	0.189314	0.967153	0.0145048
bcr	0.375045	0.175044	0.0323021	1.49077	0.424637	0.278681	0.128259	0.891912	0.680915	0.361929	0.0613562	1.21214
bgn	0.414322	0.240397	0.0850058	1.07055	0.535666	0.417438	0.200085	0.698786	0.562236	0.573567	0.328193	0.483871
bid	0.232438	0.133464	0.0817799	1.08735	-0.109791	0.22057	0.618892	0.208385	-0.0378454	0.310905	0.903236	0.0441988
bin2	0.286129	0.171797	0.0960128	1.01767	0.0788899	0.276853	0.77581	0.110245	0.269154	0.36704	0.464217	0.333279
birc2	0.0863235	0.11901	0.468352	0.329428	-0.0761885	0.194917	0.696077	0.157343	0.11293	0.276611	0.683532	0.165241
blmh	0.113937	0.0617236	0.0650923	1.18647	0.0827906	0.0997981	0.407202	0.39019	0.0551225	0.138579	0.691211	0.160389
blvrb	0.251862	0.13067	0.0541041	1.26677	0.566128	0.208895	0.00697911	2.1562	0.393139	0.26991	0.146784	0.833322
bmp4	-0.0618832	0.0918332	0.500499	0.300597	-0.282929	0.154882	0.0683995	1.16495	-0.203807	0.18695	0.276949	0.5576
bmp6	-0.028947	0.0837648	0.72971	0.13685	-0.22234	0.137097	0.105568	0.97647	-0.151345	0.181079	0.404271	0.393328
boc	0.00098745	0.0466174	0.983103	0.00740088	-0.016913	0.0768897	0.826001	0.0830194	0.0340295	0.0945225	0.719218	0.143139
bpifb1	0.0550792	0.135573	0.6846	0.164563	0.0774615	0.227873	0.734063	0.134267	-0.172846	0.313273	0.581732	0.235277
brk1	0.032024	0.0883684	0.717109	0.144415	-0.108051	0.140633	0.442707	0.353883	-0.183153	0.18883	0.333267	0.477208
bsg	0.03587	0.0444913	0.420235	0.376508	0.102671	0.0670617	0.126465	0.898031	0.149941	0.0865585	0.084741	1.07191
bst1	-0.0325257	0.0862483	0.706138	0.151111	-0.139404	0.139214	0.317177	0.498698	-0.273641	0.167058	0.102955	0.987351
bst2	0.175275	0.101828	0.0853968	1.06856	0.296323	0.165971	0.0748548	1.12578	0.230706	0.227111	0.310908	0.507367
btc	-0.183192	0.144093	0.203803	0.69079	-0.463875	0.232046	0.0462118	1.33525	-0.134898	0.304414	0.658162	0.181667
btn2a1	0.238978	0.0546789	1.32e-05	4.87903	0.457791	0.0966148	2.88e-06	5.54086	0.685316	0.129186	2.98e-07	6.52631
btn3a2	0.220503	0.0791314	0.00539204	2.26825	0.395283	0.134266	0.0034033	2.4681	0.615516	0.188484	0.00128214	2.89206
c19orf12	0.0476041	0.129749	0.713751	0.146454	-0.116054	0.225399	0.606893	0.216888	0.111142	0.305185	0.716114	0.145018
c1qa	0.125134	0.0457281	0.00628051	2.20201	0.176157	0.0694108	0.0114843	1.9399	0.119199	0.0859397	0.166959	0.77739
c1qtnf1	-0.029025	0.0863167	0.736718	0.132698	-0.160105	0.139264	0.250884	0.600527	-0.195288	0.180643	0.280936	0.551392
c2	0.0532466	0.0510067	0.296687	0.527701	-0.0096262	0.101379	0.924394	0.0341431	0.0409735	0.144154	0.776517	0.109849
c2cd2l	0.143302	0.088662	0.106244	0.973694	0.114957	0.13597	0.398313	0.399775	0.27937	0.166968	0.095875	1.01829
c4bpb	0.0986614	0.0781054	0.206712	0.684634	0.21186	0.128466	0.0997967	1.00088	0.217747	0.15943	0.173512	0.760672
ca1	0.208856	0.120528	0.083328	1.07921	0.624333	0.192375	0.00125939	2.89984	0.467038	0.25562	0.069156	1.16017
ca11	0.0862997	0.057335	0.132487	0.877828	0.106164	0.067024	0.113916	0.943417	0.211549	0.0906205	0.0206005	1.68612
ca12	-0.0358228	0.064971	0.581462	0.235478	-0.0212	0.104594	0.839469	0.0759953	-0.0310718	0.140106	0.824715	0.0836962
ca13	0.102544	0.204183	0.615587	0.210711	-0.220638	0.325498	0.498213	0.302585	0.0134499	0.44145	0.975724	0.010673
ca14	0.00135586	0.0724975	0.985081	0.00652803	0.0723625	0.115085	0.529811	0.275879	0.0788553	0.153423	0.607832	0.216217
ca2	0.351449	0.141211	0.0129215	1.88869	0.610529	0.232125	0.00882393	2.05434	0.446682	0.315393	0.158243	0.800675
ca3	0.11035	0.12147	0.363778	0.439163	0.582848	0.198317	0.00345729	2.46126	0.414298	0.267835	0.123437	0.908556
ca4	-0.0669189	0.0480632	0.164026	0.785087	-0.0879186	0.0771684	0.255162	0.593183	-0.17906	0.100388	0.0759479	1.11948
ca5a	-0.237473	0.188169	0.207136	0.683745	-0.437505	0.317559	0.168991	0.772137	-0.0844946	0.419241	0.840481	0.0754722
ca6	-0.175308	0.12526	0.161846	0.790898	-0.403209	0.200187	0.0445781	1.35088	-0.444951	0.27446	0.10653	0.972527
ca9	0.0785089	0.0974357	0.420509	0.376225	0.268647	0.150369	0.0746685	1.12686	-0.0202062	0.206248	0.922053	0.0352443
calb1	-0.0286111	0.0872614	0.743048	0.128983	-0.118472	0.144619	0.413102	0.383943	0.0450308	0.187471	0.810419	0.0912903
calb2	-0.129447	0.0583436	0.0266549	1.57422	-0.135309	0.0948722	0.154506	0.811054	-0.174079	0.131781	0.188043	0.725744
calca	0.0630913	0.12561	0.615543	0.210741	-0.153071	0.217044	0.481016	0.31784	-0.0650691	0.279887	0.8164	0.0880969
calcoco1	0.337611	0.19891	0.0898386	1.04654	0.364132	0.326456	0.265262	0.576325	0.672993	0.421587	0.111978	0.950869
camkk1	0.217497	0.088923	0.0145631	1.83675	0.209898	0.140772	0.136659	0.864361	0.351757	0.185714	0.0597104	1.22395
cant1	0.26179	0.0433063	1.87e-09	8.7281	0.469055	0.0766176	1.99e-09	8.70022	0.48056	0.107209	1.24e-05	4.90824
capg	0.424144	0.120915	0.00046486	3.33268	0.687819	0.208639	0.00105632	2.9762	1.10435	0.277487	9.67e-05	4.01436
carhsp1	0.172994	0.102979	0.0931823	1.03067	0.285269	0.164065	0.0827723	1.08211	0.277141	0.209059	0.186489	0.729346
casp1	0.388919	0.134622	0.00392009	2.4067	0.395199	0.229222	0.0853892	1.0686	0.657443	0.324957	0.0444071	1.35255
casp10	0.262676	0.141694	0.0639597	1.19409	0.14194	0.240541	0.555433	0.255368	0.255695	0.335671	0.447125	0.349571
casp2	0.220118	0.131061	0.0932535	1.03034	0.0613007	0.213206	0.773845	0.111346	0.289806	0.294271	0.325881	0.486941
casp3	0.221719	0.170876	0.194635	0.71078	0.0855144	0.273705	0.754852	0.122138	0.28806	0.370571	0.437849	0.358676
casp8	0.576113	0.123141	3.14e-06	5.50305	0.646056	0.212537	0.00250415	2.60134	0.896525	0.287941	0.00211661	2.67436
cblif	0.201357	0.158894	0.205258	0.687699	0.312581	0.255538	0.221872	0.653898	0.0537564	0.36867	0.884214	0.0534425
cbln4	-0.20792	0.0648265	0.0013669	2.86426	-0.16984	0.106741	0.11227	0.949737	-0.21397	0.139543	0.126752	0.897045
cc2d1a	0.475791	0.141663	0.0008025	3.09556	0.571904	0.234768	0.0152353	1.81715	0.782592	0.32912	0.0183572	1.73619
ccdc80	-0.184483	0.0751011	0.0141403	1.84954	-0.278616	0.11792	0.0185555	1.73153	-0.218065	0.148367	0.143165	0.844164
ccl11	-0.0356316	0.0739659	0.630065	0.200615	0.0924012	0.11804	0.434154	0.362356	0.100523	0.160919	0.532877	0.273373
ccl13	-0.0584941	0.14232	0.681126	0.166773	0.156373	0.234392	0.505019	0.296692	0.13219	0.296452	0.656136	0.183006
ccl14	0.0552985	0.0756916	0.465149	0.332408	0.0285045	0.120731	0.813461	0.089663	0.146501	0.155743	0.34799	0.458434
ccl15	-0.0819813	0.088966	0.356936	0.447409	0.0269946	0.139151	0.846265	0.0724938	0.28189	0.184128	0.127318	0.895112
ccl16	0.0280941	0.111203	0.800581	0.0965948	0.0841322	0.190443	0.658861	0.181206	0.314391	0.22901	0.171299	0.766245
ccl17	-0.334761	0.178586	0.0610491	1.21432	-0.383193	0.300926	0.203536	0.69136	-0.382495	0.388414	0.325932	0.486873
ccl18	0.265951	0.133602	0.0466991	1.33069	0.283388	0.210134	0.178132	0.749258	0.405941	0.304157	0.183488	0.736391
ccl19	-0.0421611	0.248281	0.86518	0.0628934	-0.451431	0.3914	0.249354	0.603184	-0.288589	0.465664	0.536119	0.270739
ccl2	0.169976	0.101061	0.0927887	1.0325	0.341044	0.165645	0.0400791	1.39708	0.441262	0.225806	0.052076	1.28336
ccl20	-0.337367	0.168593	0.0455569	1.34145	-0.76525	0.288433	0.00825277	2.0834	-0.766581	0.381707	0.0459303	1.3379
ccl21	-0.0784482	0.0840073	0.350538	0.455265	-0.0806818	0.1434	0.57396	0.241119	-0.158215	0.228059	0.488645	0.311007
ccl22	0.00806125	0.113505	0.94339	0.0253087	0.0341496	0.192714	0.859428	0.0657907	0.253629	0.230869	0.273277	0.563397
ccl23	0.123971	0.0825995	0.133594	0.874214	0.111883	0.14428	0.438469	0.358061	0.127076	0.192077	0.508997	0.293285
ccl24	0.232545	0.157997	0.141269	0.849953	0.419458	0.259495	0.106687	0.971889	-0.0771046	0.350987	0.826345	0.0828385
ccl25	0.0341596	0.0989047	0.729856	0.136763	-0.0818556	0.158908	0.606723	0.217009	-0.112876	0.205112	0.582705	0.234551
ccl26	-0.297337	0.188884	0.11565	0.936856	-0.665814	0.288569	0.0214806	1.66795	-0.609251	0.296888	0.0414412	1.38257
ccl27	-0.129785	0.122706	0.29036	0.537063	-0.106017	0.195397	0.587686	0.230855	-0.0919967	0.26891	0.732621	0.135121
ccl28	-0.334221	0.11899	0.00503454	2.29804	-0.415725	0.187624	0.0271996	1.56544	-0.432246	0.248305	0.0832437	1.07965
ccl3	0.654642	0.130224	5.56e-07	6.25522	1.15771	0.239375	1.81e-06	5.74349	1.42758	0.331695	2.61e-05	4.58348
ccl4	0.227728	0.133973	0.0893681	1.04882	0.609492	0.220295	0.00589225	2.22972	0.784795	0.284263	0.00630227	2.2005
ccl5	-0.421764	0.202807	0.0377229	1.4234	-0.949775	0.320348	0.00318489	2.49691	-0.890002	0.42503	0.0374914	1.42607
ccl7	-0.314359	0.127107	0.0134976	1.86974	-0.49209	0.208246	0.0185406	1.73188	-0.526894	0.27485	0.0566391	1.24688
ccl8	-0.0827387	0.1226	0.499861	0.301151	-0.0507097	0.191293	0.791061	0.10179	0.29576	0.236263	0.212081	0.673498
ccn1	-0.340996	0.147174	0.0206355	1.68538	-0.209718	0.240212	0.383095	0.416693	-0.109771	0.297315	0.712361	0.1473
ccn2	-0.202571	0.113965	0.0756847	1.12099	-0.510152	0.185856	0.00629195	2.20122	-0.290018	0.246724	0.241216	0.617594
ccn3	-0.021339	0.0709724	0.763709	0.117072	-0.0636554	0.120487	0.597531	0.223639	0.0542741	0.145727	0.70995	0.148772
ccn4	0.0532083	0.0807058	0.509808	0.292593	0.131498	0.128993	0.308542	0.510685	0.224519	0.169168	0.18594	0.730627
ccn5	0.0307138	0.0789132	0.697174	0.156659	0.0996433	0.13183	0.450129	0.346663	0.0830147	0.17753	0.640566	0.193436
ccs	0.246165	0.0915472	0.00724548	2.13993	0.371184	0.156201	0.0179031	1.74707	0.341443	0.209096	0.104053	0.982744
cct5	0.226839	0.0885937	0.0105508	1.97671	0.211448	0.142098	0.137451	0.861852	0.434913	0.189311	0.022672	1.64451
cd109	-0.0466742	0.069713	0.503264	0.298205	-0.0794281	0.107123	0.458793	0.338383	-0.110582	0.143556	0.442016	0.354562
cd14	0.185399	0.0834198	0.0263968	1.57845	0.361923	0.134963	0.00758986	2.11977	0.182355	0.171684	0.289421	0.53847
cd160	0.223954	0.0968419	0.020875	1.68037	0.180058	0.174742	0.303356	0.518047	0.23936	0.231076	0.301498	0.520715
cd163	0.30007	0.0897937	0.00085216	3.06948	0.338278	0.144732	0.0198504	1.70223	0.271063	0.213567	0.205802	0.686551
cd164	0.0973282	0.0508276	0.0556925	1.2542	0.109971	0.0743791	0.139957	0.854006	0.139131	0.10602	0.190899	0.719196
cd177	0.199958	0.252969	0.429389	0.367149	0.289765	0.416203	0.48665	0.312783	0.500534	0.571816	0.382422	0.417457
cd1c	0.253892	0.0533039	2.08e-06	5.68118	0.363977	0.098072	0.00023131	3.63581	0.479773	0.140792	0.00078931	3.10275
cd200	0.736145	0.0724353	1.55e-23	22.8107	1.42191	0.146867	2.65e-20	19.577	1.94477	0.235975	2.09e-14	13.6807
cd200r1	0.181492	0.069256	0.00886324	2.05241	0.322139	0.11613	0.00576436	2.23925	0.383643	0.162566	0.0192274	1.71608
cd207	-0.0342174	0.0784115	0.662621	0.178735	0.0297026	0.122725	0.808871	0.0921208	0.215686	0.163131	0.187623	0.726713
cd209	-0.104719	0.0769675	0.173851	0.759823	-0.0805303	0.124712	0.518775	0.285021	-0.0840281	0.168126	0.617756	0.209183
cd22	1.04087	0.109825	9.25e-21	20.0337	1.99413	0.221921	6.8e-18	17.1674	2.1778	0.321304	1.28e-10	9.89169
cd244	0.188777	0.0587948	0.00135059	2.86948	0.119631	0.098654	0.225895	0.646093	0.0987486	0.123811	0.426043	0.370546
cd27	0.855916	0.0984636	8.8e-18	17.0557	1.60847	0.182752	2.72e-17	16.5655	2.08583	0.262802	1.36e-13	12.8673
cd274	0.377774	0.0721094	1.84e-07	6.7353	0.43776	0.120606	0.00031628	3.49993	0.498992	0.175814	0.00500512	2.30059
cd276	-0.0401321	0.0692214	0.562158	0.250141	-0.0031243	0.121827	0.979551	0.00897289	0.102473	0.170867	0.54937	0.260135
cd28	0.527025	0.0823159	2.04e-10	9.6907	0.936616	0.15788	6.02e-09	8.22033	1.0945	0.239571	8.75e-06	5.05824
cd2ap	0.510754	0.128379	7.26e-05	4.13935	0.854416	0.209748	5.46e-05	4.2632	1.21258	0.28978	4.25e-05	4.37198
cd300c	0.261582	0.0707717	0.00022645	3.64503	0.277105	0.123232	0.025007	1.60194	0.263008	0.171592	0.126879	0.896611
cd300e	0.195374	0.0913255	0.0325654	1.48724	-0.0483788	0.166064	0.770935	0.112982	-0.130338	0.212367	0.540085	0.267538
cd300lf	0.279709	0.119427	0.019301	1.71442	0.0866549	0.194711	0.6565	0.182765	0.0741871	0.264608	0.779484	0.108193
cd300lg	0.0226596	0.0726322	0.7551	0.121996	0.126758	0.122861	0.302752	0.518914	0.209101	0.159853	0.192322	0.71597
cd302	0.0439798	0.0633558	0.487678	0.311867	0.0756082	0.105207	0.472718	0.325398	0.162549	0.139158	0.244157	0.612331
cd33	0.244138	0.158327	0.123279	0.909111	0.232639	0.255729	0.36345	0.439555	0.486691	0.336649	0.149798	0.824494
cd34	0.0222111	0.0485189	0.647173	0.18898	0.224867	0.0750734	0.00288974	2.53914	0.357461	0.100726	0.0004797	3.31903
cd38	0.0397463	0.0659907	0.547061	0.261964	-0.0086749	0.111932	0.938259	0.0276774	0.0450621	0.149841	0.763929	0.116947
cd4	0.0852051	0.0614666	0.165884	0.780196	0.243096	0.108913	0.0260949	1.58344	0.256482	0.160973	0.112652	0.948261
cd40	0.404453	0.0968622	3.14e-05	4.50328	0.525957	0.161038	0.00117267	2.93083	0.727106	0.218825	0.00105978	2.97478
cd40lg	-0.157484	0.156004	0.312898	0.504597	-0.614379	0.258743	0.017986	1.74506	-0.495945	0.344405	0.151398	0.819879
cd46	0.296454	0.058327	4.18e-07	6.37909	0.485838	0.097368	8.58e-07	6.06626	0.634294	0.143243	1.55e-05	4.811
cd48	0.71438	0.0708092	3.16e-23	22.5007	1.30238	0.137615	1.56e-19	18.8076	1.6393	0.213184	6.55e-13	12.184
cd5	1.10978	0.0983868	2.01e-28	27.6963	2.29687	0.208941	4.27e-25	24.3693	2.90144	0.30683	8.41e-18	17.0753
cd55	0.0997233	0.0530246	0.0602073	1.22035	0.236924	0.0906344	0.00924921	2.0339	0.333587	0.132122	0.0123512	1.90829
cd58	0.0283687	0.0346526	0.413107	0.383937	0.0225413	0.0546233	0.680044	0.167463	0.0521954	0.0770821	0.499103	0.301809
cd59	0.0167835	0.0470282	0.721231	0.141926	0.0302791	0.0750482	0.686805	0.163167	0.101352	0.0927847	0.276038	0.559031
cd6	0.758119	0.118237	1.9e-10	9.72171	1.59804	0.211876	2.51e-13	12.6	2.07768	0.307144	1.38e-10	9.85869
cd63	-0.0392195	0.101855	0.700252	0.154745	-0.368844	0.170979	0.0315133	1.50151	-0.418608	0.231131	0.0716217	1.14496
cd69	0.255575	0.170334	0.133708	0.873844	0.102772	0.268541	0.702116	0.153591	0.196221	0.351319	0.577096	0.238752
cd70	0.641825	0.102728	5.36e-10	9.27085	1.64093	0.20642	1.45e-14	13.8372	2.06941	0.312442	3.08e-10	9.51095
cd74	0.722477	0.0789813	1.76e-19	18.7537	1.23298	0.143555	1.36e-16	15.865	1.50525	0.198255	1.09e-12	11.9631
cd79b	1.13125	0.114827	2.94e-22	21.5319	2.15574	0.224999	6.17e-20	19.2094	2.62938	0.332565	1.64e-13	12.7857
cd83	0.416956	0.0759156	4.62e-08	7.33492	0.733104	0.141304	3.19e-07	6.49637	0.972685	0.200538	2.45e-06	5.61091
cd84	0.146357	0.0625674	0.0194515	1.71105	0.00846356	0.104693	0.935603	0.0289084	0.10995	0.144118	0.446398	0.350278
cd8a	0.261287	0.109296	0.0169368	1.77117	0.674584	0.177902	0.00016939	3.77111	0.763773	0.231784	0.00115886	2.93597
cd93	0.0338025	0.0622886	0.587435	0.23104	0.0682519	0.0952551	0.474047	0.324178	0.0649814	0.12873	0.614262	0.211646
cd99	-0.0110246	0.0378632	0.770961	0.112968	-0.0262901	0.062848	0.675915	0.170108	0.00405488	0.0906774	0.964376	0.0157534
cd99l2	-0.0281027	0.0481812	0.559796	0.251971	-0.035301	0.0796508	0.657833	0.181884	0.0154681	0.108352	0.886623	0.0522609
cdc27	0.445945	0.116727	0.00013865	3.85809	0.520427	0.189246	0.00620339	2.20737	0.928361	0.258799	0.00042361	3.37303
cdc37	0.476264	0.160698	0.00308544	2.51068	0.558315	0.257587	0.0307086	1.51274	0.784993	0.3513	0.0265326	1.57622
cdcp1	-0.0005949	0.10668	0.995552	0.00193618	0.0539797	0.174704	0.757481	0.120628	0.139552	0.243804	0.567698	0.245883
cdh1	0.0593628	0.0743911	0.425006	0.371605	-0.0012152	0.12011	0.991932	0.00351799	0.136665	0.172246	0.428455	0.368095
cdh15	-0.311362	0.114645	0.00668282	2.17504	-0.662462	0.1882	0.00047444	3.32382	-0.361201	0.252734	0.154477	0.811137
cdh17	-0.0741263	0.138081	0.59146	0.228074	0.0247002	0.232051	0.915277	0.0384474	-0.115361	0.330489	0.727403	0.138225
cdh2	0.0461737	0.0725925	0.524826	0.279984	0.0586255	0.112268	0.601788	0.220556	0.0725933	0.154235	0.638382	0.19492
cdh3	0.352356	0.0752859	3.11e-06	5.50686	0.598563	0.118776	6.72e-07	6.17277	0.710881	0.15741	1.06e-05	4.97385
cdh5	0.0592305	0.0593458	0.318406	0.497019	0.0787687	0.0963146	0.413875	0.383131	0.0789227	0.130061	0.544644	0.263888
cdh6	0.0262499	0.0807844	0.745272	0.127685	0.129246	0.118041	0.274123	0.562054	0.172852	0.174625	0.323422	0.490231
cdhr1	-0.0425401	0.0874341	0.626656	0.202971	-0.0181198	0.146127	0.901371	0.0450962	0.0198966	0.197753	0.91996	0.0362312
cdhr2	0.0930237	0.149535	0.533976	0.272478	-0.0510454	0.2393	0.83118	0.0803051	0.0537542	0.31051	0.862735	0.0641228
cdhr5	0.0487302	0.0771437	0.527689	0.277622	-0.0680008	0.121473	0.575889	0.239662	0.0309528	0.158097	0.844975	0.0731564
cdkn1a	0.00838285	0.197675	0.966179	0.0149422	-0.109141	0.29909	0.715348	0.145483	0.269786	0.395761	0.49622	0.304325
cdkn2d	0.0373197	0.182681	0.838154	0.0766759	-0.0634186	0.295599	0.83022	0.0808066	0.0192249	0.412678	0.96289	0.0164235
cdnf	0.0552081	0.0619524	0.372993	0.428299	-0.007466	0.0997241	0.940354	0.0267087	0.154272	0.138487	0.266616	0.574114
cdon	-0.202598	0.0530092	0.00013764	3.86127	-0.254579	0.0924459	0.00612581	2.21284	-0.13696	0.125658	0.27705	0.557442
cdsn	0.0814102	0.0850619	0.33868	0.47021	0.29862	0.138024	0.0310182	1.50838	0.517601	0.17749	0.00394131	2.40436
ceacam1	0.0916243	0.0413651	0.0269034	1.57019	0.141117	0.0639454	0.0278192	1.55566	0.212225	0.0933604	0.0240621	1.61867
ceacam21	0.413462	0.16442	0.0120146	1.92029	0.243421	0.265006	0.358813	0.445132	0.449856	0.324391	0.167032	0.777199
ceacam3	0.0754394	0.0926379	0.415575	0.38135	-0.0359829	0.159974	0.822138	0.0850553	0.10133	0.182729	0.579854	0.236681
ceacam5	0.0407389	0.128231	0.750758	0.1245	0.205869	0.205566	0.317161	0.49872	0.0380504	0.261824	0.884609	0.0532486
ceacam8	0.280634	0.10029	0.00520361	2.2837	0.274164	0.157514	0.0824572	1.08377	0.264689	0.219977	0.230307	0.637693
cebpb	0.0596311	0.080405	0.458424	0.338733	0.0562368	0.1469	0.702034	0.153642	-0.0234457	0.192944	0.903405	0.0441174
cela3a	-0.20158	0.114726	0.0791049	1.1018	-0.257154	0.195781	0.18967	0.722001	-0.356421	0.251463	0.157881	0.801671
cep164	0.121288	0.125481	0.333908	0.476374	0.424008	0.218051	0.0524679	1.28011	0.701549	0.320181	0.0296544	1.52791
cep20	0.431726	0.149834	0.00401568	2.39624	0.580252	0.257869	0.0249276	1.60332	0.834612	0.347879	0.0173849	1.75983
cep43	0.480982	0.135146	0.00038388	3.4158	0.774488	0.226061	0.00067028	3.17374	1.21216	0.289738	4.31e-05	4.3656
cep85	0.38425	0.12515	0.00217654	2.66223	0.710583	0.19997	0.00042104	3.37568	1.24966	0.287784	2.27e-05	4.64319
cert	0.359238	0.120191	0.00284507	2.54591	0.443292	0.197505	0.0252956	1.59696	0.566024	0.278249	0.043268	1.36383
ces1	-0.316749	0.167827	0.0592985	1.22696	-0.57843	0.27387	0.0352152	1.45327	-0.656891	0.383341	0.088108	1.05498
ces2	-0.117889	0.108587	0.277794	0.556277	-0.354243	0.164542	0.0318528	1.49685	-0.40261	0.228358	0.0794089	1.10013
ces3	-0.324465	0.143824	0.0242105	1.616	-0.877805	0.246283	0.00040362	3.39402	-0.417593	0.293066	0.155734	0.807617
cetn2	0.507211	0.136378	0.00020721	3.68359	0.831951	0.22655	0.00026977	3.569	1.19064	0.318552	0.00024331	3.61384
cfc1	-0.0158963	0.0966048	0.86932	0.0608203	0.0275079	0.145495	0.85013	0.0705148	-0.0637032	0.200224	0.750707	0.124529
cga	0.109813	0.141845	0.438942	0.357593	0.323829	0.226711	0.153866	0.812859	0.396989	0.279434	0.156942	0.804261
cgref1	-0.0266638	0.0872433	0.759931	0.119226	0.119801	0.138188	0.386428	0.412931	0.25012	0.185574	0.179212	0.746633
chac2	0.0373553	0.119124	0.753881	0.122697	-0.0722724	0.193314	0.708687	0.149546	-0.0883956	0.27172	0.745292	0.127674
chek2	0.223665	0.0652111	0.0006201	3.20754	0.262646	0.112342	0.0198379	1.7025	0.2935	0.165583	0.077838	1.10881
chgb	0.110942	0.0829593	0.181318	0.741558	0.134601	0.135035	0.319392	0.495677	0.312321	0.194948	0.110679	0.955936
chi3l1	-0.053776	0.164346	0.743554	0.128688	-0.317624	0.259223	0.221109	0.655395	-0.676434	0.363273	0.0640699	1.19335
chit1	-0.484968	0.315501	0.124463	0.904959	-0.432417	0.500145	0.387717	0.411486	-0.76934	0.732634	0.294901	0.530323
chl1	-0.0103842	0.0630219	0.869146	0.0609075	0.0738561	0.101513	0.467254	0.330447	0.0539123	0.141973	0.704534	0.152098
chmp1a	0.19182	0.152324	0.208117	0.681693	0.32282	0.246179	0.190415	0.7203	0.61514	0.322405	0.0578272	1.23787
chrdl1	-0.001765	0.0668693	0.978946	0.00924135	-0.007852	0.117049	0.946545	0.0238588	0.0801675	0.144965	0.580873	0.235919
chrdl2	-0.0540895	0.100995	0.592337	0.227431	-0.23248	0.166047	0.162163	0.790048	-0.302953	0.214694	0.15974	0.796586
ciapin1	0.312392	0.120278	0.00948596	2.02292	0.348683	0.19925	0.0807854	1.09267	0.476271	0.275375	0.0852258	1.06943
ckap4	0.406046	0.0611189	4.22e-11	10.3748	0.742822	0.111867	8.95e-11	10.0483	1.0126	0.152283	2.64e-10	9.57825
ckmt1a_ckmt1b	0.0270645	0.137915	0.844448	0.0734271	-0.0094169	0.243998	0.969231	0.0135728	-0.0525739	0.383551	0.891113	0.0500673
clc	0.0851991	0.13548	0.529527	0.276112	-0.131729	0.218778	0.547396	0.261698	-0.514197	0.283616	0.0713079	1.14686
clec10a	-0.0079684	0.0692132	0.908358	0.0417427	0.0277578	0.112123	0.804583	0.094429	-0.0989014	0.149336	0.508557	0.29366
clec11a	0.0206549	0.100437	0.837091	0.0772274	-0.0401622	0.168257	0.811449	0.0907388	-0.0253848	0.234883	0.914044	0.0390331
clec14a	-0.0175586	0.0639847	0.783799	0.105795	0.0139926	0.103344	0.892357	0.0494616	0.0178346	0.133415	0.89379	0.0487647
clec1a	0.161037	0.067417	0.0170313	1.76875	0.224542	0.111368	0.0443834	1.35278	0.37145	0.148539	0.0132025	1.87934
clec1b	0.0732892	0.186439	0.6943	0.158453	-0.380411	0.306882	0.215754	0.666042	-0.380668	0.41336	0.358179	0.4459
clec4a	0.0927972	0.0704977	0.188262	0.725238	0.237375	0.121135	0.0506458	1.29546	0.388009	0.172531	0.0255919	1.5919
clec4c	0.411559	0.102426	6.15e-05	4.21138	0.679054	0.190538	0.0004035	3.39415	0.965583	0.304586	0.00175948	2.75461
clec4d	0.438876	0.132459	0.00094315	3.02542	0.236647	0.21775	0.2777	0.556425	0.220553	0.272594	0.419411	0.37736
clec4g	0.094097	0.0634524	0.138289	0.859213	0.0796446	0.10257	0.437859	0.358665	0.16781	0.127084	0.188165	0.725461
clec5a	0.17867	0.0616628	0.00381412	2.41861	0.197097	0.0998985	0.0491009	1.30891	0.1587	0.140439	0.25979	0.585377
clec6a	0.406552	0.10063	5.61e-05	4.25076	0.181614	0.16737	0.278466	0.555227	0.0232074	0.233325	0.920873	0.0358002
clec7a	0.218697	0.120166	0.0689553	1.16143	0.174031	0.215567	0.419903	0.376851	0.232429	0.279712	0.406969	0.390439
clip2	0.152552	0.210917	0.469616	0.328258	-0.0657182	0.336738	0.845353	0.0729621	0.441611	0.436124	0.312466	0.505198
clmp	-0.0080568	0.0466513	0.862908	0.0640356	0.0159288	0.0766498	0.835468	0.07807	0.0428026	0.0949359	0.652575	0.185369
clpp	0.590793	0.182667	0.00124555	2.90464	0.647781	0.299882	0.0312894	1.5046	0.76065	0.379406	0.0463281	1.33416
clps	0.145193	0.137356	0.290652	0.536626	0.273066	0.234973	0.245796	0.609425	0.4045	0.281584	0.152394	0.817032
clspn	0.0434172	0.0634425	0.493857	0.306399	-0.0289576	0.116258	0.803414	0.0950608	0.0913918	0.119945	0.447001	0.349692
clstn1	-0.0843909	0.112593	0.453659	0.34327	-0.10415	0.192495	0.588743	0.230074	-0.387321	0.280806	0.169361	0.771186
clstn2	0.00797682	0.0728106	0.912776	0.0396359	-0.0494832	0.121358	0.683651	0.165166	-0.0625631	0.167672	0.709441	0.149084
clta	0.124393	0.090058	0.167405	0.776233	-0.0127655	0.149725	0.932094	0.0305405	0.167225	0.203292	0.411728	0.38539
clul1	-0.128277	0.0908818	0.158305	0.800504	0.0470731	0.15034	0.754339	0.122433	-0.312964	0.212765	0.142872	0.845053
cndp1	-0.226249	0.0925404	0.0146006	1.83563	-0.0168213	0.153851	0.912984	0.0395367	-0.210609	0.217378	0.333756	0.476571
cnpy2	0.0572257	0.122091	0.639341	0.194267	-0.274121	0.229152	0.232245	0.634053	-0.0751651	0.279699	0.788411	0.103247
cnpy4	0.0829164	0.149294	0.578708	0.23754	-0.0812916	0.235256	0.729845	0.13677	0.18918	0.324699	0.560794	0.251197
cnst	0.34211	0.211976	0.10675	0.97163	0.151746	0.342142	0.657601	0.182038	0.0117817	0.441195	0.978722	0.00934073
cntn1	-0.106493	0.0545312	0.0510118	1.29233	-0.058355	0.0889172	0.511966	0.290759	-0.11311	0.118316	0.340194	0.468273
cntn2	-0.0605366	0.0875731	0.489499	0.310248	-0.131677	0.14435	0.362142	0.441122	-0.0817786	0.185601	0.659963	0.18048
cntn3	-0.150084	0.0678364	0.0270807	1.56734	-0.104828	0.104722	0.317352	0.498459	-0.0335297	0.141431	0.812838	0.0899958
cntn4	-0.0928467	0.0478372	0.0524527	1.28023	-0.0007809	0.077788	0.991995	0.00349059	-0.0579466	0.105765	0.584376	0.233307
cntn5	0.0369864	0.0762948	0.627899	0.20211	0.162788	0.12405	0.190079	0.721066	0.175425	0.175977	0.320004	0.494844
cnt/p2	0.399301	0.0872036	5.04e-06	5.29717	0.310785	0.134219	0.0210237	1.67729	0.264543	0.184258	0.152622	0.816384
col18a1	0.0706945	0.0477052	0.138569	0.858334	0.0564514	0.080958	0.485971	0.31339	0.0700908	0.099499	0.481956	0.316992
col1a1	-0.140011	0.0491795	0.00447168	2.34953	-0.171193	0.0819638	0.0372848	1.42847	-0.137445	0.104242	0.188797	0.724006
col4a1	0.199814	0.0827529	0.0158683	1.79947	0.358099	0.129281	0.00583412	2.23402	0.184457	0.17924	0.304649	0.5162
col6a3	-0.0015829	0.0757182	0.983324	0.00730344	-0.0089927	0.124327	0.94237	0.0257787	0.126154	0.155195	0.417231	0.379623
col9a1	-0.244165	0.0894581	0.00641677	2.19268	-0.411354	0.151385	0.00683015	2.16557	-0.184988	0.207685	0.374138	0.426968
colec12	0.0176953	0.0545953	0.745893	0.127324	0.0802808	0.0906845	0.376474	0.424265	0.189059	0.116603	0.10651	0.972609
comp	-0.212161	0.067961	0.001831	2.73731	-0.351599	0.109351	0.00139538	2.85531	-0.489693	0.143948	0.00080598	3.09367
comt	0.198666	0.164359	0.226957	0.644056	0.0120864	0.26371	0.963465	0.016164	0.403952	0.346162	0.244644	0.611466
cope	-0.081101	0.0902527	0.369009	0.432963	-0.112217	0.146612	0.444437	0.35219	-0.158786	0.151948	0.297303	0.5268
coro1a	0.522215	0.177064	0.00323337	2.49035	0.651354	0.298546	0.0296467	1.52802	0.804491	0.417299	0.0552898	1.25735
cox5b	0.366116	0.137551	0.00785552	2.10483	0.472271	0.236489	0.0464211	1.33328	0.484637	0.311895	0.121794	0.914373
cpa1	-0.157284	0.120055	0.190352	0.720443	-0.262314	0.208996	0.210068	0.677639	-0.218029	0.273592	0.42642	0.370163
cpa2	-0.0808448	0.129018	0.531003	0.274903	0.125416	0.214936	0.55984	0.251936	0.105405	0.280013	0.706989	0.150587
cpb1	-0.162725	0.118192	0.168777	0.772687	-0.236316	0.19814	0.233608	0.631512	-0.170356	0.247624	0.49225	0.307814
cpe	-0.0681373	0.077388	0.378745	0.421653	-0.0799722	0.13134	0.542898	0.265282	-0.27946	0.156914	0.0764198	1.11679
cpm	0.0519545	0.0742642	0.484288	0.314897	0.076848	0.120629	0.524401	0.280336	0.145715	0.159789	0.36288	0.440237
cpped1	0.321586	0.13053	0.0138585	1.85828	0.474338	0.216431	0.0289057	1.53902	0.308357	0.292738	0.293418	0.532513
cpvl	0.0768302	0.0819586	0.348685	0.457567	0.0600461	0.13347	0.653008	0.185082	0.242952	0.179912	0.178401	0.748602
cpxm1	-0.0836155	0.139121	0.547908	0.261292	-0.35607	0.233614	0.128148	0.892287	-0.320379	0.318708	0.31597	0.500354
cr2	0.661692	0.102289	1.32e-10	9.87985	1.34937	0.181897	5.71e-13	12.2433	1.42607	0.257191	9e-08	7.04564
cracr2a	0.330813	0.16249	0.0419355	1.37742	0.231201	0.276616	0.403707	0.393934	0.326696	0.387397	0.400098	0.397833
cradd	0.273125	0.147132	0.0635995	1.19655	0.237229	0.240221	0.323906	0.48958	0.324583	0.330513	0.327258	0.48511
creg1	0.0395255	0.0769341	0.607496	0.216457	-0.0417906	0.113769	0.713544	0.146579	0.00962824	0.155962	0.950836	0.0218944
creld2	0.165495	0.100936	0.101291	0.994429	0.0532875	0.173264	0.758563	0.120008	0.136307	0.224382	0.544223	0.264223
crh	0.944639	0.184144	3.28e-07	6.4846	1.71415	0.33557	4.84e-07	6.31491	2.13332	0.486483	1.9e-05	4.72059
crhbp	0.043602	0.0559659	0.436051	0.360462	0.141412	0.0927915	0.128209	0.892082	0.159586	0.124462	0.201257	0.696249
crhr1	-0.384132	0.130435	0.00327878	2.48429	-0.476802	0.187238	0.0112197	1.95002	-0.293822	0.211403	0.166122	0.779574
crim1	0.0668776	0.0417567	0.109447	0.960797	0.177941	0.0651193	0.00652739	2.18526	0.159277	0.091728	0.0840314	1.07556
crip2	0.00861722	0.078566	0.912677	0.0396831	0.169737	0.125989	0.178579	0.74817	0.266459	0.171977	0.12287	0.910554
crisp2	-0.148817	0.115441	0.197545	0.704333	0.0982352	0.183277	0.592224	0.227514	0.287129	0.247387	0.247155	0.60703
crkl	0.32284	0.20298	0.111925	0.951075	0.145963	0.330284	0.658747	0.181281	0.539908	0.447595	0.229156	0.639868
crlf1	0.126421	0.0511173	0.0134982	1.86972	0.219554	0.0865094	0.0114811	1.94002	0.251342	0.117784	0.0340671	1.46766
crnn	-0.109017	0.136046	0.42307	0.373588	0.145637	0.223998	0.515922	0.287416	-0.0811517	0.295577	0.783953	0.10571
crtac1	-0.143339	0.0579656	0.0135105	1.86933	-0.270404	0.0919863	0.00345029	2.46214	-0.227871	0.11842	0.0556999	1.25415
crtam	0.588246	0.111805	1.63e-07	6.78731	1.08601	0.213956	5.65e-07	6.24785	1.35187	0.282168	3.23e-06	5.491
crx	-0.296825	0.209333	0.156409	0.805739	-0.0299233	0.368969	0.9354	0.0290029	0.0783312	0.489794	0.873101	0.0589355
csf1	0.226287	0.0563602	6.23e-05	4.20574	0.345461	0.101044	0.00068475	3.16447	0.416206	0.13506	0.00234873	2.62917
csf2ra	0.0877326	0.120901	0.468161	0.329605	-0.0567771	0.202137	0.778928	0.108503	-0.212359	0.271526	0.435084	0.361427
csf3	-0.138025	0.103335	0.181847	0.740294	0.0580381	0.171064	0.734562	0.133971	0.00639131	0.226677	0.977536	0.00986743
cst3	0.0943155	0.0600682	0.116586	0.933353	0.0886486	0.090229	0.326374	0.486284	0.0744099	0.117362	0.526774	0.278376
cst5	0.00400049	0.110018	0.970998	0.0127815	-0.054945	0.181031	0.761642	0.118249	-0.0469987	0.243083	0.846887	0.0721747
cst6	-0.140383	0.0968777	0.147525	0.831133	-0.206992	0.155581	0.184058	0.735044	-0.306175	0.204147	0.135274	0.868787
cst7	0.238998	0.186128	0.199315	0.700459	0.517199	0.284503	0.0697336	1.15656	0.472317	0.337744	0.163528	0.786408
cstb	0.236574	0.0860292	0.00603133	2.21959	0.48614	0.136978	0.00042701	3.36956	0.499803	0.191566	0.00976592	2.01029
ctf1	0.0224493	0.163715	0.890951	0.0501463	-0.301961	0.266551	0.257895	0.588558	0.141515	0.358419	0.69339	0.159022
ctrb1	-0.0475689	0.109903	0.6652	0.177048	-0.0781589	0.188971	0.679359	0.167901	0.207006	0.229185	0.367476	0.434771
ctrc	-0.190346	0.128901	0.139964	0.853982	-0.261478	0.229487	0.255133	0.593234	-0.572264	0.285357	0.0462649	1.33475
ctsb	0.165166	0.107847	0.125856	0.900128	0.159652	0.190542	0.402532	0.3952	0.197953	0.269514	0.4635	0.33395
ctsc	0.0194508	0.0857284	0.82054	0.0859	-0.0385533	0.146114	0.792009	0.10127	0.157862	0.196265	0.422175	0.374507
ctsd	0.0207415	0.0847257	0.80664	0.0933201	0.0439024	0.136845	0.748503	0.125807	-0.0578885	0.187647	0.758034	0.120311
ctsf	-0.0434495	0.0795008	0.584781	0.233007	0.0097075	0.129158	0.94012	0.0268167	-0.115106	0.184116	0.532549	0.27364
ctsh	0.332484	0.152067	0.0289369	1.53855	0.296218	0.258395	0.252265	0.598143	0.147645	0.317093	0.641997	0.192467
ctsl	0.0619635	0.0509697	0.224287	0.649196	0.0808365	0.0836629	0.334445	0.475676	-0.03098	0.116858	0.791193	0.101717
ctso	0.0797111	0.0603275	0.186592	0.729107	0.158754	0.0954078	0.0968066	1.0141	0.111548	0.131157	0.396046	0.402254
ctss	0.114514	0.051121	0.0252626	1.59752	0.129539	0.0876963	0.140485	0.85237	0.233738	0.10738	0.0308881	1.51021
ctsv	-0.240152	0.0864244	0.00552242	2.25787	-0.47389	0.144712	0.00113826	2.94376	-0.436731	0.187274	0.0206835	1.68438
ctsz	0.130273	0.064176	0.042534	1.37126	0.199616	0.10385	0.0551987	1.25807	0.253127	0.136104	0.0643457	1.19148
cx3cl1	0.124664	0.069572	0.0733509	1.13459	0.158495	0.125936	0.208849	0.680168	0.117937	0.155346	0.448633	0.348109
cxadr	0.0669323	0.09718	0.491086	0.308843	0.278292	0.162446	0.0873598	1.05869	0.303562	0.220305	0.169745	0.770202
cxcl1	0.0934999	0.1896	0.621983	0.206222	0.130097	0.279611	0.641955	0.192495	0.0663381	0.378251	0.860959	0.0650173
cxcl10	0.12973	0.134631	0.335397	0.474441	0.174696	0.236655	0.460778	0.336508	0.341451	0.30804	0.268994	0.570258
cxcl11	0.627787	0.182057	0.00057909	3.23725	0.637605	0.286172	0.0263589	1.57907	0.288015	0.365494	0.431597	0.364921
cxcl12	-0.0512869	0.0804075	0.523676	0.280938	-0.134889	0.128025	0.29264	0.533666	-0.163333	0.167124	0.329649	0.481948
cxcl13	0.552857	0.131368	2.72e-05	4.56583	1.10608	0.268307	4.45e-05	4.35205	0.943325	0.336148	0.00549487	2.26004
cxcl14	-0.0542587	0.117137	0.643283	0.191598	-0.0029768	0.195426	0.987854	0.00530731	-0.208161	0.261282	0.426619	0.369959
cxcl16	-0.0573597	0.0486593	0.238656	0.622227	-0.0705658	0.0805456	0.381431	0.418584	0.0331233	0.114579	0.772805	0.11193
cxcl17	-0.157723	0.0885953	0.075226	1.12363	0.00567665	0.144854	0.968757	0.0137851	-0.0924916	0.1929	0.632111	0.199207
cxcl3	-0.29708	0.18801	0.114281	0.942027	-0.582564	0.297809	0.0510544	1.29197	-0.782711	0.387784	0.044883	1.34792
cxcl5	-0.575444	0.228947	0.0120569	1.91876	-1.00625	0.360236	0.00543552	2.26476	-0.902941	0.466206	0.054153	1.26638
cxcl6	0.201886	0.151883	0.183969	0.735255	0.543757	0.26017	0.0371695	1.42981	0.552061	0.323036	0.0889764	1.05073
cxcl8	0.145538	0.138933	0.295014	0.530157	0.130134	0.24018	0.588211	0.230467	0.00366004	0.355884	0.991805	0.00357388
cxcl9	0.353153	0.137323	0.0102121	1.99088	0.572571	0.245698	0.0202182	1.69426	0.752441	0.339954	0.0280031	1.55279
dab2	0.122883	0.218338	0.573643	0.241358	-0.288165	0.356622	0.419489	0.377279	0.187226	0.475053	0.693911	0.158696
dag1	0.112342	0.0914133	0.219278	0.659006	-0.0687215	0.15139	0.65009	0.187027	0.0655654	0.209965	0.755162	0.12196
dapp1	0.163079	0.232756	0.483631	0.315486	0.0887704	0.38062	0.81569	0.088475	0.668209	0.483816	0.16876	0.772731
dars1	0.328359	0.139889	0.0190372	1.7204	0.311196	0.225408	0.168088	0.774463	0.50278	0.292886	0.0875933	1.05753
dbi	0.651406	0.153448	2.31e-05	4.63558	0.984817	0.259466	0.0001672	3.77676	1.54292	0.353253	2e-05	4.6979
dbnl	0.298322	0.176465	0.0911234	1.04037	0.234045	0.28551	0.412788	0.384273	0.559616	0.382931	0.145474	0.837214
dcbld2	0.0958689	0.072004	0.183239	0.736982	0.184483	0.109781	0.0935413	1.029	0.295616	0.156965	0.0610785	1.21411
dcn	0.0579558	0.0454976	0.202922	0.692671	0.0622365	0.0752633	0.408731	0.388562	0.136482	0.102703	0.185401	0.731888
dctn1	0.280617	0.125554	0.0255558	1.59251	0.340212	0.205256	0.098105	1.00831	0.595531	0.277337	0.0329596	1.48202
dctn2	0.282897	0.180274	0.116791	0.932591	0.189115	0.291674	0.517068	0.286452	0.264346	0.402957	0.512563	0.290252
dctn6	0.375115	0.14191	0.00829424	2.08122	-0.0408058	0.237076	0.863421	0.0637775	0.176983	0.372411	0.635145	0.197127
dctpp1	0.40763	0.0735813	3.55e-08	7.44966	0.712155	0.132301	1.17e-07	6.93108	0.727658	0.174405	4.46e-05	4.35046
dcxr	-0.0495651	0.102433	0.628541	0.201666	-0.0911023	0.164738	0.580522	0.236181	-0.013843	0.227586	0.951558	0.0215647
ddah1	0.205308	0.0911314	0.0244056	1.61251	0.0720003	0.147554	0.625814	0.203554	0.137628	0.215251	0.5233	0.281249
ddc	-0.0524547	0.096853	0.588178	0.230491	0.00648253	0.149442	0.965419	0.0152842	-0.147506	0.20351	0.4694	0.328457
ddr1	0.246832	0.0470031	1.72e-07	6.76525	0.486557	0.0808317	3.58e-09	8.44662	0.568113	0.119931	4.05e-06	5.39287
ddx58	0.675833	0.11356	3.3e-09	8.48095	1.37015	0.200886	2.99e-11	10.5249	1.56818	0.284983	1.18e-07	6.92849
decr1	0.450712	0.184627	0.0147493	1.83123	0.411154	0.30317	0.175705	0.755216	0.782463	0.381579	0.0415916	1.38099
defa1_defa1b	0.0293506	0.106503	0.782904	0.106292	-0.123808	0.168421	0.462656	0.334742	-0.1934	0.233509	0.40851	0.388797
defb4a_defb4b	-0.0369282	0.289444	0.898495	0.0464841	-0.173475	0.459542	0.705984	0.151205	-0.278848	0.605584	0.645691	0.189975
dffa	0.872786	0.135126	1.4e-10	9.8532	1.43644	0.233702	1.73e-09	8.7626	1.98253	0.316535	2.19e-09	8.65868
dgkz	-0.0108102	0.0672105	0.87224	0.0593638	0.0157775	0.107115	0.882967	0.0540557	-0.0664543	0.134836	0.622682	0.205733
diablo	0.230083	0.21386	0.282158	0.549508	0.0226407	0.349949	0.948443	0.0229885	0.315379	0.465455	0.498811	0.302064
dkk1	-0.0061385	0.1222	0.959943	0.0177545	-0.379059	0.195334	0.0529199	1.27638	-0.501271	0.262236	0.057332	1.2416
dkk3	-0.115514	0.059635	0.0529229	1.27636	-0.0309413	0.0916681	0.735866	0.133201	-0.0654014	0.12811	0.610242	0.214498
dkk4	-0.0484315	0.0945975	0.608743	0.215566	-0.0767036	0.148185	0.604978	0.21826	0.163151	0.189117	0.389336	0.409675
dkkl1	0.324892	0.164154	0.0479704	1.31903	0.447845	0.265054	0.0917847	1.03723	0.53981	0.360482	0.135841	0.866969
dlk1	-0.103982	0.113032	0.357749	0.446421	0.0157078	0.180967	0.930868	0.0311117	0.16271	0.227021	0.474361	0.323891
dll1	0.278052	0.0626866	9.83e-06	5.00765	0.479728	0.109536	1.47e-05	4.83208	0.524511	0.139665	0.00022567	3.64653
d/ja2	0.291849	0.155854	0.061313	1.21245	0.198783	0.253974	0.434218	0.362292	0.630875	0.325095	0.0536868	1.27013
d/jb1	0.34034	0.168728	0.0438569	1.35796	0.588921	0.276837	0.0339316	1.4694	0.754472	0.370517	0.0430351	1.36618
d/jb8	-0.0107446	0.108178	0.920894	0.0357902	-0.203408	0.202789	0.316385	0.499784	-0.207932	0.24681	0.400532	0.397363
dner	-0.098864	0.0514853	0.0550117	1.25955	-0.00365	0.0889965	0.967303	0.0144372	0.0184788	0.125909	0.883467	0.0538099
dnmbp	0.859673	0.123352	4.71e-12	11.3266	1.51407	0.219657	1.85e-11	10.7326	2.11537	0.316678	2.32e-10	9.63509
dnph1	0.414096	0.103155	6.25e-05	4.20444	0.722726	0.171073	2.89e-05	4.53931	0.842983	0.242516	0.0006248	3.20426
dok2	0.376444	0.240257	0.117358	0.930489	0.0997744	0.385	0.795632	0.0992877	0.322416	0.517755	0.534164	0.272325
dpep1	-0.0336851	0.0939616	0.72002	0.142656	0.190739	0.147625	0.197002	0.70553	0.0972241	0.184214	0.598239	0.223125
dpep2	0.334196	0.0604226	3.73e-08	7.42825	0.514245	0.108954	3.15e-06	5.50183	0.56376	0.152768	0.0002884	3.54
dpp10	0.109691	0.0675467	0.104595	0.98049	0.110813	0.114606	0.334102	0.476121	0.0102632	0.160495	0.949075	0.0226994
dpp4	-0.171265	0.0592305	0.00388846	2.41022	-0.152254	0.104221	0.144736	0.839424	-0.214091	0.155436	0.169911	0.769778
dpp6	-0.0752498	0.0663213	0.256708	0.590561	-0.0471433	0.108559	0.664304	0.177633	1.65e-05	0.14882	0.999911	3.84e-05
dpp7	0.0101391	0.119641	0.932474	0.0303631	-0.017033	0.186676	0.927339	0.0327616	-0.0869874	0.25658	0.734942	0.133747
dpt	-0.0510733	0.0549304	0.352627	0.452684	-0.0805787	0.0871333	0.355564	0.449083	-0.12318	0.110951	0.268202	0.571539
dpy30	0.786325	0.127572	9.03e-10	9.04441	1.21074	0.227765	1.67e-07	6.77827	1.59381	0.322753	1.65e-06	5.78277
draxin	0.0357675	0.0857473	0.676644	0.16964	0.0635251	0.137586	0.64451	0.190771	0.15787	0.200963	0.433049	0.363463
drg2	0.236344	0.111045	0.0334638	1.47543	0.172583	0.183632	0.347804	0.458665	0.442299	0.259078	0.0893281	1.04901
dsc2	0.279125	0.0703189	7.54e-05	4.12282	0.229828	0.119156	0.0543812	1.26455	0.16774	0.158628	0.291583	0.535237
dsg2	0.0779198	0.0543507	0.151874	0.818517	0.0473213	0.0858088	0.581579	0.235392	-0.0071087	0.11876	0.952328	0.0212134
dsg3	-0.163876	0.0697608	0.0189427	1.72256	-0.130889	0.117095	0.26424	0.578001	-0.162895	0.149843	0.278284	0.555511
dsg4	-0.134891	0.0969859	0.164476	0.783896	-0.269121	0.160694	0.0946763	1.02376	-0.292417	0.210692	0.166707	0.778046
dtx3	0.261896	0.0550252	2.12e-06	5.67356	0.653296	0.100353	1.99e-10	9.70022	0.925017	0.149915	3.69e-09	8.43291
duox2	-0.118389	0.153257	0.439945	0.356602	-0.066413	0.254199	0.794011	0.100173	-0.0572275	0.312309	0.854796	0.0681374
dusp3	0.0928892	0.168098	0.580627	0.236103	-0.410647	0.248841	0.0996035	1.00173	-0.298647	0.354485	0.400539	0.397355
ebag9	0.652073	0.18429	0.00041472	3.38224	0.614366	0.299649	0.0409141	1.38813	1.03194	0.400995	0.0107929	1.96686
ebi3_il27	0.38259	0.0643748	3.44e-09	8.46321	0.386075	0.111563	0.00058967	3.22939	0.339061	0.148133	0.0231191	1.63603
ece1	0.12805	0.0676306	0.0584987	1.23285	0.18496	0.112707	0.101494	0.993558	0.215759	0.162444	0.185647	0.731313
eda2r	0.0835131	0.0816434	0.306513	0.513551	0.113787	0.153251	0.458174	0.338969	0.360767	0.225286	0.110856	0.955239
edar	-0.216141	0.179954	0.229898	0.638464	-0.64049	0.293057	0.0293512	1.53237	0.0125728	0.416152	0.975928	0.0105824
edil3	-0.111356	0.0759887	0.143013	0.844625	-0.16318	0.117408	0.165274	0.781795	-0.219816	0.159353	0.169311	0.771315
efemp1	0.00073998	0.0646494	0.990869	0.00398374	-0.0684454	0.0992933	0.490964	0.308951	-0.199785	0.135907	0.14309	0.844391
ef/1	0.140484	0.0565787	0.0131336	1.88162	0.146714	0.0994046	0.140653	0.85185	0.179973	0.128425	0.162634	0.788788
ef/4	0.784091	0.0750152	9.49e-25	24.0226	1.49201	0.142399	3.88e-23	22.4112	1.95298	0.209162	1.96e-17	16.708
egf	-0.192836	0.197956	0.330141	0.481301	-0.641935	0.323382	0.0477314	1.3212	-0.377927	0.450659	0.402689	0.395031
egfl7	-0.179103	0.0814964	0.0281238	1.55093	-0.164085	0.131684	0.213405	0.670795	-0.371874	0.171255	0.0311162	1.50701
egfr	-0.133372	0.0348093	0.00013239	3.87813	-0.0858859	0.0571728	0.133722	0.873798	-0.113134	0.0789891	0.15358	0.813666
egln1	0.994101	0.124534	2.76e-15	14.5596	1.98515	0.235434	4.4e-16	15.3566	2.50042	0.363154	7.06e-11	10.1514
eif4b	0.338956	0.11171	0.00245183	2.61051	0.559706	0.181603	0.00218189	2.66117	0.730305	0.244525	0.00317334	2.49848
eif4ebp1	0.459835	0.133985	0.00061494	3.21117	0.761093	0.217898	0.00052411	3.28057	0.722157	0.307983	0.0199984	1.699
eif4g1	0.460309	0.189773	0.0153961	1.81259	0.413295	0.31682	0.192716	0.715081	0.936933	0.414125	0.0247239	1.60688
eif5a	0.0186083	0.0587917	0.751658	0.12398	0.0697681	0.109502	0.524365	0.280367	-0.0345131	0.153895	0.822791	0.0847103
eloa	1.58985	0.141313	2.76e-28	27.5592	3.20387	0.273103	6.08e-28	27.2161	3.80481	0.421472	1.44e-16	15.8407
e/h	-0.0168409	0.0967791	0.861878	0.0645541	-0.0252575	0.15274	0.868734	0.0611131	0.115034	0.203315	0.5722	0.242452
eng	0.0720121	0.035901	0.0450437	1.34637	0.154441	0.0562443	0.00626901	2.2028	0.129131	0.0811879	0.11325	0.945961
eno1	0.423666	0.155301	0.00644355	2.19088	0.302323	0.258898	0.243531	0.613445	0.397267	0.347626	0.254488	0.594333
eno2	0.12396	0.127673	0.331738	0.479204	0.178967	0.212067	0.399153	0.39886	0.325176	0.288793	0.261489	0.582547
enpp2	0.0730753	0.0557464	0.1901	0.721018	0.163643	0.0959267	0.0886917	1.05212	0.199547	0.133512	0.136551	0.864705
enpp5	-0.0644586	0.0819673	0.431756	0.364761	0.121604	0.138731	0.38119	0.418858	0.0898773	0.211272	0.670995	0.173281
enpp7	-0.08829	0.172631	0.609119	0.215298	-0.0402492	0.282802	0.886891	0.0521295	0.214086	0.384834	0.578652	0.237582
entpd2	-0.0020655	0.088041	0.981286	0.00820458	-0.0653523	0.141358	0.64408	0.19106	0.0258392	0.191856	0.893005	0.049146
entpd5	0.0826666	0.0431968	0.0558442	1.25302	0.0657959	0.0676189	0.331067	0.480084	0.0881574	0.0935112	0.346953	0.459729
entpd6	0.217372	0.055566	9.56e-05	4.01951	0.270655	0.0891947	0.00255239	2.59305	0.374606	0.133321	0.00545203	2.26344
epcam	-0.371094	0.186956	0.0473293	1.32487	-0.140218	0.321547	0.662991	0.178492	-0.388819	0.419344	0.354936	0.44985
epha1	0.0222588	0.0669745	0.739672	0.130961	-0.0162563	0.111781	0.884436	0.0533337	0.264387	0.153711	0.0869817	1.06057
epha10	-0.0962317	0.138071	0.485927	0.313429	0.266879	0.204679	0.192948	0.714559	0.343475	0.246089	0.164365	0.784192
epha2	0.22911	0.0658155	0.00051373	3.28927	0.419953	0.113469	0.00024234	3.61557	0.64288	0.155211	5.18e-05	4.28593
ephb4	0.108657	0.0518332	0.0362167	1.44109	0.189774	0.0837732	0.0239524	1.62065	0.258047	0.107795	0.017568	1.75528
ephb6	0.408789	0.0674201	1.68e-09	8.77565	0.705964	0.12065	9.39e-09	8.02756	0.787654	0.162515	2.52e-06	5.59944
ephx2	0.113328	0.115541	0.326826	0.485684	0.00980058	0.182441	0.957183	0.0190049	0.391326	0.263852	0.139623	0.855044
epo	0.229042	0.168881	0.175222	0.756412	0.332306	0.276651	0.2303	0.637705	0.748631	0.360073	0.038864	1.41045
eps8l2	0.204616	0.0668573	0.00224748	2.6483	0.552864	0.128397	2.04e-05	4.69087	0.728183	0.190663	0.00017808	3.74938
erbb2	-0.116811	0.0497243	0.0189391	1.72264	-0.105734	0.0822006	0.198987	0.701176	-0.0046592	0.113243	0.967222	0.0144738
erbb3	-0.0263666	0.0383097	0.4914	0.308565	-0.0160527	0.0651985	0.805629	0.093865	0.0670754	0.090283	0.458391	0.338764
erbb4	-0.117503	0.0467967	0.0121417	1.91572	-0.0703339	0.0792855	0.375489	0.425403	-0.203708	0.109562	0.0644244	1.19095
erbin	0.309486	0.193989	0.11083	0.955341	0.0940846	0.307742	0.759953	0.119213	0.570742	0.41752	0.173158	0.761557
ereg	-0.0652926	0.159517	0.682366	0.165983	-0.536804	0.265895	0.0440933	1.35563	-0.394853	0.363056	0.278088	0.555817
erp44	0.0289408	0.0511467	0.571585	0.242919	-0.0430088	0.0825493	0.602616	0.21996	0.0152712	0.112711	0.89236	0.0494601
esam	0.0457344	0.0635192	0.471627	0.326402	-0.044122	0.102697	0.667662	0.175443	0.00213496	0.141671	0.987991	0.00524701
esm1	0.103192	0.0701044	0.141232	0.850067	0.208171	0.114693	0.0701761	1.15381	0.408526	0.147928	0.00628652	2.20159
ezr	0.664456	0.0637775	1.28e-24	23.893	1.5128	0.128783	4.71e-28	27.3267	1.77443	0.203511	9.61e-16	15.0173
f11r	0.221953	0.105329	0.0352561	1.45277	0.16507	0.171606	0.336604	0.472881	0.38426	0.235406	0.104161	0.982296
f2r	0.202181	0.11098	0.0686808	1.16316	-0.0548858	0.183816	0.765387	0.116119	0.0860415	0.249938	0.731019	0.136071
f3	-0.0591975	0.0532428	0.266379	0.5745	0.0228682	0.0897103	0.798907	0.0975037	-0.0537261	0.119672	0.653957	0.184451
f7	-0.0132327	0.0614479	0.829525	0.0811707	0.0472602	0.0982459	0.630716	0.200166	0.0671442	0.131466	0.610085	0.21461
f9	-0.0314205	0.037792	0.405872	0.391611	-0.0401961	0.0568339	0.479764	0.318973	-0.0339481	0.0742204	0.647871	0.188512
fabp1	0.00096837	0.197192	0.996082	0.00170473	-0.563086	0.328677	0.0873578	1.0587	0.20286	0.454575	0.65589	0.183169
fabp2	0.0611672	0.159085	0.700664	0.15449	-0.249663	0.256269	0.33046	0.480882	0.321089	0.343174	0.350561	0.455236
fabp4	-0.20806	0.12475	0.0955523	1.01976	-0.26418	0.197784	0.182303	0.739207	-0.269161	0.272956	0.325242	0.487793
fabp5	0.282637	0.13375	0.0347449	1.45911	0.199752	0.218858	0.361879	0.441437	0.0473307	0.306878	0.877578	0.0567141
fabp6	0.0867039	0.115613	0.453403	0.343516	0.0176062	0.192246	0.927072	0.0328865	0.434929	0.257193	0.0923911	1.03437
fabp9	-0.0618128	0.10412	0.552822	0.257415	-0.330936	0.167465	0.0487329	1.31218	-0.19994	0.217398	0.358824	0.445119
fadd	0.290912	0.14779	0.0491984	1.30805	0.143304	0.242511	0.554867	0.255811	0.253855	0.331471	0.444655	0.351977
fam3b	-0.113912	0.07023	0.105011	0.978767	-0.0917054	0.115652	0.428223	0.36833	-0.0984982	0.165578	0.552595	0.257593
fam3c	0.131299	0.0592577	0.0268553	1.57097	0.235665	0.0922818	0.0109789	1.95944	0.435317	0.127575	0.00077687	3.10965
fap	-0.104163	0.0566643	0.0662159	1.17904	-0.17318	0.0925946	0.0620706	1.20711	-0.150701	0.127335	0.237976	0.623467
fas	0.172891	0.075313	0.0218293	1.66096	0.331866	0.139062	0.0174131	1.75912	0.154203	0.178419	0.388442	0.410674
faslg	0.281475	0.0792572	0.00039451	3.40394	0.278433	0.138043	0.044279	1.3538	0.287301	0.184295	0.120565	0.918778
fbp1	-0.162214	0.143048	0.256976	0.590107	-0.264517	0.223464	0.23714	0.624995	-0.413372	0.316165	0.192529	0.715503
fcar	0.128597	0.098767	0.1931	0.714218	-0.0007149	0.161275	0.996465	0.00153795	-0.3446	0.229644	0.135017	0.86961
fcer2	2.34042	0.171096	2.65e-40	39.577	4.62322	0.364431	8.34e-32	31.0788	5.45573	0.564945	2.14e-18	17.6698
fcgr2a	0.287526	0.122939	0.0194746	1.71053	0.203029	0.188204	0.281255	0.5509	0.118376	0.241639	0.624736	0.204303
fcgr2b	0.577891	0.118609	1.22e-06	5.91369	1.11743	0.188524	6.2e-09	8.20759	1.69127	0.254053	2.82e-10	9.54928
fcgr3b	-0.1084	0.100823	0.282473	0.549023	0.0266832	0.173202	0.877631	0.0566881	-0.240652	0.23391	0.304775	0.516021
fcn2	-0.0911944	0.0822057	0.267454	0.572751	0.00057	0.133294	0.99659	0.00148353	0.0891476	0.176737	0.614517	0.211466
fcrl1	1.65761	0.130435	2.86e-35	34.5438	3.14467	0.262973	7.06e-29	28.1509	3.51318	0.387576	1.05e-16	15.9801
fcrl2	1.78259	0.162537	5.16e-27	26.287	3.80881	0.351433	1.72e-24	23.7657	3.94423	0.500359	1.93e-13	12.7156
fcrl3	1.58129	0.149223	2.34e-25	24.6314	3.28808	0.306176	4.74e-24	23.324	3.94683	0.458718	2.79e-15	14.5538
fcrl5	1.2449	0.134718	7.79e-20	19.1082	2.56817	0.241814	1.07e-23	22.9709	3.02213	0.342015	4.73e-16	15.3248
fcrl6	0.0611247	0.138448	0.658913	0.181172	0.28566	0.223404	0.201657	0.695387	0.287886	0.305685	0.347428	0.459135
fcrlb	0.203594	0.12986	0.11714	0.931296	0.219497	0.236187	0.353221	0.451953	0.228962	0.288155	0.427836	0.368723
fen1	0.893863	0.140429	2.58e-10	9.58789	1.8842	0.254601	6.87e-13	12.163	2.17519	0.392686	9.85e-08	7.00647
fes	0.134485	0.0871298	0.122921	0.910376	0.123484	0.139146	0.375321	0.425597	0.324511	0.196966	0.101072	0.995371
fetub	0.0403374	0.0630021	0.522101	0.282246	0.0205011	0.106825	0.847894	0.0716584	0.0227381	0.139605	0.870778	0.0600928
fgf19	0.106438	0.149865	0.47767	0.320872	0.293424	0.249986	0.2411	0.617803	0.194713	0.340338	0.567886	0.245739
fgf2	1.05797	0.149873	2.51e-12	11.5995	1.8848	0.262357	2.74e-12	11.5627	2.39402	0.398691	8.72e-09	8.05972
fgf21	0.299454	0.245677	0.223069	0.651561	-0.0502061	0.370502	0.89227	0.0495038	0.504407	0.447876	0.261408	0.58268
fgf23	0.170194	0.11523	0.139878	0.854251	-0.0852899	0.172493	0.621223	0.206752	-0.0269345	0.222235	0.903654	0.0439976
fgf5	-0.0880789	0.0613302	0.151169	0.820538	-0.0446741	0.0950736	0.638667	0.194726	-0.0213066	0.136923	0.876504	0.0572459
fgfbp1	-0.23996	0.0694691	0.00056673	3.24662	-0.218975	0.106017	0.0394349	1.40412	-0.105683	0.156907	0.501367	0.299844
fgfr2	0.0215396	0.0443011	0.626887	0.202811	0.0633303	0.0705201	0.369629	0.432234	0.172046	0.0947422	0.070848	1.14967
fgr	0.275976	0.121874	0.0236885	1.62546	0.314622	0.211271	0.13715	0.862803	0.329882	0.327296	0.314738	0.502051
fhit	0.215896	0.145571	0.138256	0.859315	0.238559	0.251478	0.343326	0.464293	0.282247	0.357319	0.430534	0.365993
fis1	0.219285	0.149115	0.14161	0.848907	-0.0116636	0.248874	0.962641	0.0165357	0.284861	0.342533	0.406614	0.390817
fkbp1b	-0.0276962	0.218478	0.89914	0.0461729	-0.50623	0.365381	0.166582	0.778373	0.105886	0.506259	0.834537	0.0785546
fkbp4	0.393566	0.0887798	9.95e-06	5.00216	0.657027	0.146357	9.09e-06	5.04149	0.694075	0.194756	0.00045705	3.34004
fkbp5	0.471979	0.180832	0.00914108	2.039	0.399872	0.287877	0.165507	0.781184	0.640936	0.386601	0.0989102	1.00476
fkbp7	-0.0550641	0.0996682	0.580706	0.236044	-0.248811	0.176142	0.158489	0.800002	0.0249593	0.197209	0.899416	0.0460395
fli1	0.647903	0.213423	0.00244038	2.61254	0.93848	0.34524	0.00681853	2.16631	1.60641	0.467254	0.00071788	3.14395
flrt2	0.0845666	0.0551995	0.125724	0.90058	0.0854499	0.0904044	0.345065	0.4621	0.00965532	0.114438	0.932845	0.0301903
flt1	0.0286363	0.0425744	0.501291	0.29991	0.0658075	0.0695372	0.344466	0.462853	0.0674096	0.092218	0.465642	0.331948
flt3	0.0339115	0.065529	0.604881	0.21833	0.00212492	0.0989526	0.982877	0.00750079	0.129535	0.132097	0.328015	0.484107
flt3lg	-0.201922	0.0781319	0.00984545	2.00676	-0.137559	0.140021	0.326415	0.48623	-0.190796	0.20642	0.356416	0.448042
flt4	0.0931504	0.0662253	0.159755	0.796546	-0.0257714	0.108847	0.812941	0.0899408	-0.0259606	0.14518	0.858259	0.0663816
fmnl1	0.436125	0.130073	0.00081938	3.08652	0.802393	0.232928	0.00062586	3.20352	0.837613	0.367391	0.023685	1.62553
fmr1	0.124943	0.0679856	0.066291	1.17855	0.179158	0.103843	0.0851758	1.06968	0.247901	0.131398	0.0607105	1.21674
folr1	-0.0278686	0.0571019	0.625583	0.203715	0.0604971	0.0940228	0.520267	0.283773	0.0312596	0.121668	0.7975	0.0982694
folr2	0.194633	0.0619025	0.00169676	2.77038	0.258422	0.0988366	0.00922473	2.03505	0.146459	0.131507	0.266712	0.573957
folr3	-0.446926	0.361837	0.216959	0.663623	-0.493511	0.544258	0.36501	0.437696	-0.82499	0.606579	0.175323	0.756161
fosb	0.0115008	0.081518	0.887824	0.0516733	0.0948148	0.121791	0.436689	0.359828	0.136446	0.154183	0.377255	0.423365
foxo1	0.96606	0.16768	1e-08	7.99831	1.72174	0.282412	2.29e-09	8.63958	2.67757	0.373865	1.43e-11	10.8432
foxo3	0.145584	0.18435	0.429819	0.366714	-0.10882	0.294357	0.711793	0.147646	0.100397	0.400335	0.802249	0.0956909
frzb	0.175337	0.0496092	0.00042092	3.3758	0.28012	0.0813836	0.00063131	3.19975	0.30631	0.108557	0.00525951	2.27905
fst	-0.130428	0.094293	0.166796	0.777813	-0.111237	0.157672	0.480859	0.317983	-0.0045448	0.213191	0.983013	0.00744062
fstl3	0.105601	0.0683203	0.122387	0.912266	0.169261	0.110862	0.127516	0.894434	0.267499	0.150407	0.0768556	1.11432
fuca1	0.2685	0.162135	0.0979184	1.00914	0.649657	0.265055	0.0146176	1.83512	0.482164	0.37824	0.203853	0.690684
furin	-0.19089	0.0685546	0.00542586	2.26553	-0.249252	0.113231	0.02821	1.5496	-0.0340992	0.149224	0.819478	0.0864625
fus	0.94306	0.0953984	2.28e-22	21.6414	1.84086	0.181681	7.7e-22	21.1137	2.4192	0.271776	4.03e-16	15.3946
fut3_fut5	0.0574787	0.0911388	0.528347	0.277081	-0.0429365	0.14197	0.762458	0.117784	-0.222936	0.190311	0.242787	0.614775
fut8	0.17084	0.113908	0.133869	0.87332	0.154752	0.194434	0.426503	0.370078	0.180952	0.239694	0.451181	0.34565
fxn	0.353765	0.142659	0.013251	1.87775	0.0269736	0.241358	0.911065	0.0404508	0.193788	0.318068	0.543033	0.265174
fxyd5	0.245875	0.130471	0.0596866	1.22412	0.266825	0.201679	0.186516	0.729283	0.5615	0.272856	0.0409619	1.38762
fyb1	0.243172	0.177672	0.171304	0.766232	0.131332	0.290045	0.650909	0.18648	0.380925	0.374641	0.310471	0.507979
gal	0.0560627	0.129618	0.665422	0.176903	-0.0916894	0.21446	0.669189	0.174451	0.0260999	0.303822	0.931628	0.0307577
galnt10	0.0198447	0.0564113	0.725047	0.139634	0.119155	0.0899436	0.185912	0.730693	0.170153	0.128434	0.186734	0.728778
galnt2	-0.0074146	0.0524007	0.887495	0.0518343	0.115039	0.0895367	0.199505	0.700046	0.151566	0.118698	0.203102	0.692286
galnt3	0.638413	0.0931489	1.05e-11	10.9808	1.12754	0.161615	1.12e-11	10.9524	1.29388	0.247089	4.3e-07	6.36692
galnt7	0.122228	0.0409622	0.00289029	2.53906	0.251002	0.0657674	0.00015412	3.81214	0.344448	0.0921296	0.00024111	3.61779
gas6	0.0473844	0.0500343	0.343767	0.463736	-0.0118953	0.0834064	0.886654	0.052246	-0.123339	0.107369	0.25201	0.598582
gbp2	0.455126	0.119068	0.00013752	3.86162	0.491084	0.21596	0.0234492	1.62987	0.802513	0.264729	0.00277152	2.55728
gbp4	0.201295	0.0972165	0.0385667	1.41379	-0.129145	0.158848	0.416648	0.380231	0.025728	0.218516	0.906394	0.0426832
gcg	-0.0183996	0.24956	0.941236	0.0263013	0.417271	0.395544	0.292032	0.53457	0.753942	0.578427	0.193979	0.712245
gcnt1	0.268605	0.0751818	0.00036405	3.43884	0.358007	0.135989	0.008762	2.0574	0.395676	0.181586	0.0304949	1.51577
gdf15	0.0578845	0.0929337	0.533469	0.272891	0.197146	0.150105	0.189704	0.721925	0.141601	0.213096	0.507118	0.294891
gdf2	-0.202655	0.0744089	0.00653137	2.185	-0.176278	0.122421	0.15057	0.822262	-0.197041	0.172257	0.254016	0.595139
gdnf	-0.0084284	0.0737199	0.908992	0.04144	0.107257	0.118801	0.367109	0.435205	0.0298546	0.161868	0.85386	0.0686135
gfap	0.107427	0.0929604	0.248019	0.605515	0.104676	0.152163	0.491865	0.308154	0.262711	0.209	0.210277	0.677209
gfer	0.334785	0.123759	0.0069049	2.16084	0.34672	0.204188	0.0902024	1.04478	0.800453	0.280704	0.00482364	2.31662
gfod2	-0.151291	0.234312	0.518585	0.28518	-0.497443	0.382569	0.194185	0.711785	-0.0714644	0.496326	0.885661	0.0527324
gfra1	0.0737838	0.0602073	0.220573	0.656447	0.116459	0.102007	0.254188	0.594845	0.190541	0.129614	0.143098	0.844366
gfra2	0.0653825	0.0435536	0.133508	0.874492	0.119239	0.0671064	0.0762591	1.11771	0.22098	0.091825	0.0170093	1.76931
gfra3	-0.0596656	0.0559131	0.28609	0.543498	-0.0127587	0.0911685	0.888765	0.0512131	0.0922274	0.112221	0.412146	0.384949
gga1	0.0314239	0.131778	0.811556	0.0906814	-0.245827	0.206181	0.233787	0.63118	-0.151147	0.230805	0.513314	0.289617
ggh	0.0978607	0.0689315	0.155905	0.80714	0.145857	0.107906	0.177145	0.751671	0.0955425	0.147028	0.516535	0.2869
ggt1	0.09645	0.100905	0.339296	0.469421	-0.0311768	0.163599	0.848949	0.0711185	-0.168061	0.218661	0.443035	0.353562
ggt5	0.0630024	0.0469486	0.179813	0.74518	-0.0391176	0.0770005	0.61169	0.213469	0.109771	0.102814	0.286961	0.542177
gh1	0.658308	0.341672	0.0541965	1.26603	0.0817765	0.564079	0.884795	0.0531571	-0.264742	0.754667	0.726095	0.139006
gh2	-0.196164	0.32881	0.550873	0.258949	-1.02941	0.582225	0.0777395	1.10936	-1.81659	0.778232	0.0206114	1.68589
ghrhr	-0.308177	0.105944	0.00368048	2.4341	-0.388157	0.159751	0.0155052	1.80952	-0.296236	0.160777	0.0669018	1.17456
ghrl	0.0341716	0.165721	0.836663	0.0774496	0.176819	0.274165	0.519291	0.284589	0.409618	0.404371	0.312272	0.505467
gkn1	0.0986351	0.0573882	0.0858716	1.06615	0.0527044	0.0879277	0.549217	0.260256	0.0889091	0.12771	0.487149	0.312339
glb1	0.0658955	0.0804018	0.412584	0.384488	0.0644713	0.1323	0.626274	0.203236	0.145876	0.170089	0.392113	0.406588
glo1	0.428259	0.116141	0.00023456	3.62975	0.507626	0.197718	0.0105742	1.97575	0.580421	0.260555	0.0270248	1.56824
glod4	0.24907	0.0686101	0.00029242	3.53399	0.399873	0.116683	0.00066556	3.17681	0.491757	0.160477	0.00248377	2.60489
glrx	0.267034	0.112442	0.0176771	1.75259	0.505974	0.183379	0.00602892	2.21976	0.459736	0.255907	0.0739096	1.1313
glt8d2	-0.029192	0.0985123	0.76702	0.115194	0.0977303	0.155765	0.530707	0.275145	0.187728	0.202339	0.354652	0.450198
gmpr	0.161534	0.0987443	0.102065	0.991123	0.298136	0.172836	0.085209	1.06951	0.413247	0.231513	0.0757497	1.12062
gne	0.329558	0.127525	0.00985227	2.00646	0.306709	0.219272	0.162585	0.788921	0.78326	0.269088	0.00402908	2.39479
gnly	-0.0588261	0.107093	0.582878	0.234422	0.0760816	0.169713	0.654153	0.184321	0.0308182	0.227571	0.892412	0.0494347
golm2	0.0579955	0.0464948	0.212455	0.672734	0.0558072	0.0819667	0.496307	0.304249	0.0164718	0.105292	0.87584	0.0575751
gopc	0.311789	0.191767	0.104178	0.982225	0.186405	0.307811	0.545091	0.263531	0.603227	0.412153	0.14485	0.839082
gp1ba	0.293212	0.0745958	8.84e-05	4.05333	0.139832	0.110742	0.207341	0.683315	0.0816681	0.148666	0.58337	0.234056
gp2	-0.25011	0.176665	0.157064	0.803923	-0.249559	0.288688	0.387815	0.411375	0.0520071	0.374676	0.889748	0.0507331
gp6	0.130475	0.16839	0.438552	0.357979	-0.219931	0.265387	0.407696	0.389663	-0.187007	0.367857	0.611748	0.213428
gpa33	-0.450061	0.262871	0.0870778	1.06009	-0.0654946	0.442032	0.882277	0.0543952	-0.37797	0.581264	0.51627	0.287124
gpc1	-0.0052101	0.0588088	0.929416	0.0317899	0.0215908	0.0992196	0.827833	0.082057	0.111235	0.123819	0.370058	0.431731
gpc5	-0.124589	0.108107	0.24931	0.60326	-0.0151204	0.184041	0.934558	0.0293938	-0.145165	0.240526	0.546839	0.262141
gpkow	0.462935	0.0685917	2.11e-11	10.6751	0.895648	0.131166	2.84e-11	10.5463	1.12324	0.209595	2.32e-07	6.63374
gpnmb	-0.157397	0.0567574	0.00561964	2.25029	-0.134762	0.085667	0.116402	0.934039	-0.110704	0.111858	0.323529	0.490087
gpr37	0.208057	0.137123	0.129401	0.888062	0.688559	0.220226	0.00188535	2.72461	1.03807	0.27575	0.00021959	3.65839
grap2	0.380836	0.253093	0.132598	0.877464	0.0918319	0.412541	0.823945	0.0841016	0.343505	0.55319	0.535324	0.271384
grk5	0.105751	0.102058	0.30028	0.522473	-0.0023102	0.164795	0.988821	0.00488212	-0.0912089	0.202968	0.653649	0.184655
grn	0.441299	0.05757	3.13e-14	13.5045	0.8729	0.118285	7.65e-13	12.1164	1.10256	0.188825	2.08e-08	7.68138
grpel1	0.428229	0.118377	0.00030698	3.51288	0.509819	0.204063	0.0128301	1.89177	0.648312	0.288385	0.0256567	1.5908
gsap	0.0981284	0.165745	0.55391	0.256561	-0.101213	0.294433	0.731194	0.135968	0.00699619	0.388852	0.985664	0.00627116
gsta1	-0.377844	0.173483	0.0295574	1.52933	-0.559711	0.28165	0.0474907	1.32339	-0.47921	0.41066	0.244609	0.611527
gsta3	-0.345139	0.156863	0.0279397	1.55378	-0.531299	0.25972	0.0413801	1.38321	-0.534906	0.361967	0.141098	0.850478
gstp1	0.0446763	0.135756	0.74213	0.12952	-0.238919	0.220858	0.279946	0.552926	-0.0767116	0.286726	0.789335	0.102739
guca2a	-0.0449	0.0676531	0.506994	0.294997	0.180401	0.111618	0.106734	0.971697	0.250916	0.152762	0.102028	0.991281
gusb	-0.0798921	0.130799	0.54142	0.266466	-0.176349	0.206784	0.394209	0.404273	-0.140875	0.275431	0.609575	0.214973
gys1	0.474623	0.181745	0.00910413	2.04076	0.39874	0.300633	0.185415	0.731855	0.874106	0.378015	0.0217808	1.66193
gzma	0.141271	0.075897	0.0628825	1.20147	0.368378	0.142286	0.00993245	2.00294	0.437358	0.19771	0.0280679	1.55179
gzmb	0.022929	0.132933	0.863078	0.0639498	-0.134692	0.223748	0.547484	0.261629	-0.182139	0.296998	0.540386	0.267296
gzmh	0.132951	0.165576	0.422122	0.374562	0.641556	0.284235	0.0244882	1.61104	0.778811	0.376706	0.0399883	1.39807
hagh	0.250049	0.146487	0.0880258	1.05539	0.556532	0.240293	0.0209976	1.67783	0.364422	0.305682	0.234597	0.629677
hao1	-0.0386621	0.25843	0.881096	0.0549767	-0.176844	0.43075	0.681597	0.166472	-0.0624963	0.583257	0.914776	0.0386853
hars1	0.351807	0.149467	0.0187096	1.72793	0.316871	0.240308	0.187961	0.725931	0.505502	0.329434	0.126474	0.897998
havcr1	-0.0888773	0.120195	0.459751	0.337478	-0.119487	0.20284	0.556104	0.254844	-0.1705	0.261568	0.515246	0.287986
havcr2	0.294911	0.0738368	6.8e-05	4.16763	0.424775	0.132122	0.00139671	2.85489	0.470269	0.189803	0.0140408	1.85261
hbegf	-0.347256	0.150443	0.0211174	1.67536	-0.613334	0.253345	0.0158697	1.79943	-0.590543	0.335588	0.079968	1.09708
hbq1	0.11209	0.122865	0.361749	0.441593	0.444112	0.203803	0.0298337	1.52529	0.332925	0.277651	0.231903	0.634694
hcls1	0.524468	0.110106	2.08e-06	5.68184	0.726114	0.188224	0.0001309	3.88307	1.16163	0.237666	2.06e-06	5.6856
hdgf	0.553907	0.18701	0.00310354	2.50814	0.545232	0.313467	0.0826472	1.08277	1.00818	0.415364	0.0160918	1.79339
hebp1	0.0921494	0.110403	0.404038	0.393577	-0.115827	0.193511	0.549776	0.259814	-0.0674539	0.225297	0.764947	0.116369
hexim1	0.54462	0.15628	0.00050597	3.29588	0.668755	0.254276	0.00882324	2.05437	1.01848	0.333462	0.00255871	2.59198
hgf	0.131149	0.0771312	0.0892648	1.04932	-0.0573795	0.121267	0.636319	0.196325	0.00405182	0.1612	0.979972	0.00878651
hgs	0.356686	0.150359	0.0178061	1.74943	0.143444	0.248433	0.563966	0.248747	0.414973	0.346468	0.232493	0.63359
hk2	0.11327	0.0529685	0.0326406	1.48624	0.0818412	0.0868504	0.346543	0.460243	0.145856	0.120752	0.22852	0.641075
hla_dra	0.158287	0.070486	0.0248665	1.60439	0.260012	0.126314	0.0401133	1.39671	0.383938	0.181126	0.0352435	1.45292
hla_e	0.247511	0.0609159	5.08e-05	4.29394	0.461925	0.107706	2.19e-05	4.65952	0.708467	0.140516	1.02e-06	5.99189
hmbs	0.172987	0.085436	0.0430622	1.3659	0.305129	0.139548	0.0292822	1.5334	0.141021	0.170888	0.410216	0.386988
hmox1	-0.164964	0.101657	0.104849	0.979435	-0.150307	0.166707	0.367731	0.43447	-0.0594695	0.23744	0.802482	0.0955644
hmox2	0.501015	0.0948679	1.47e-07	6.83247	0.972761	0.169237	1.68e-08	7.77377	1.34743	0.262766	6.98e-07	6.15609
hnmt	0.0264033	0.0986785	0.789067	0.102886	-0.11018	0.169929	0.517063	0.286457	0.140153	0.235602	0.552601	0.257588
hnrnpk	0.763819	0.15598	1.08e-06	5.96729	1.38077	0.265061	2.92e-07	6.5348	2.00168	0.352511	4.79e-08	7.31926
hpcal1	0.185184	0.141183	0.18983	0.721636	-0.0652914	0.228645	0.775346	0.110505	0.21874	0.298764	0.464916	0.332625
hpgds	-0.14225	0.0755886	0.0600421	1.22154	-0.232426	0.145894	0.111848	0.951371	-0.267844	0.197365	0.176335	0.753662
hs3st3b1	0.00937285	0.0736116	0.898697	0.0463867	0.0649808	0.117144	0.579366	0.237047	0.118602	0.164747	0.472421	0.325671
hs6st1	0.252331	0.066915	0.00016871	3.77285	0.469497	0.111455	3.05e-05	4.51631	0.538158	0.153291	0.00055114	3.25874
hsd11b1	0.149764	0.0820515	0.0681561	1.1665	0.197326	0.129859	0.129313	0.888358	0.280926	0.169893	0.0997661	1.00102
hsp90b1	-0.0207882	0.128332	0.871338	0.0598133	-0.194733	0.214668	0.364833	0.437906	-0.234693	0.258523	0.365098	0.43759
hspa1a	0.308749	0.136941	0.0242961	1.61446	0.214689	0.231418	0.354046	0.45094	0.230441	0.326906	0.481687	0.317235
hspb1	0.202327	0.133414	0.129591	0.887424	0.19818	0.2147	0.356473	0.447973	0.339495	0.274719	0.217993	0.661557
hspb6	-0.133512	0.0801232	0.0958462	1.01842	0.0405812	0.1306	0.756149	0.121393	0.154437	0.167517	0.35767	0.446517
hspg2	-0.0185021	0.0547204	0.735318	0.133525	-0.0217967	0.0858614	0.799717	0.0970635	0.00562786	0.107497	0.958298	0.0184994
htra2	0.257911	0.116433	0.0268966	1.5703	0.0298667	0.187944	0.873807	0.0585845	0.196241	0.262702	0.455919	0.341113
hyal1	0.0187339	0.0460108	0.683945	0.164979	0.0728242	0.0725255	0.315848	0.500522	0.0570727	0.112291	0.611818	0.213378
hyou1	0.100784	0.0449425	0.0250686	1.60087	0.178684	0.0729844	0.0147248	1.83195	0.22316	0.0927368	0.0169945	1.76969
ica1	0.267971	0.153451	0.0809625	1.09172	0.0182312	0.255285	0.9431	0.0254422	0.297644	0.354419	0.402066	0.395702
icam1	0.212368	0.0602045	0.00043189	3.36463	0.347945	0.0985543	0.00045658	3.34049	0.365314	0.142767	0.0112243	1.94984
icam2	0.27869	0.0682882	4.71e-05	4.32714	0.290036	0.0997247	0.00380745	2.41937	0.247529	0.134898	0.0679568	1.16777
icam3	0.610972	0.0684063	1.15e-18	17.939	1.26572	0.140095	4.45e-18	17.3516	1.55397	0.202887	7.17e-13	12.1447
icam4	-0.0447291	0.100612	0.656693	0.182638	-0.239265	0.166734	0.151962	0.818264	-0.0837168	0.212548	0.694089	0.158585
icam5	-0.0003386	0.0915432	0.997049	0.0012833	0.00325252	0.148638	0.982551	0.0076447	0.0769561	0.212849	0.718061	0.143839
icoslg	0.123795	0.0398371	0.00192081	2.71651	0.306969	0.0670602	6.08e-06	5.21591	0.443981	0.090178	1.77e-06	5.75198
idi2	-0.0689204	0.09911	0.486916	0.312546	-0.165578	0.168117	0.325214	0.487831	-0.281992	0.186601	0.132338	0.878315
ids	-0.0240153	0.0164595	0.144752	0.839375	-0.045925	0.0249602	0.0664277	1.17765	-0.0374382	0.0348183	0.283535	0.547394
idua	-0.0161602	0.0937669	0.863189	0.0638941	0.0344249	0.160228	0.829981	0.080932	0.0860206	0.209239	0.681426	0.166581
ifng	0.142215	0.228291	0.533409	0.27294	0.157273	0.407182	0.699501	0.155212	-0.326973	0.531464	0.539135	0.268303
ifngr1	0.183956	0.042239	1.42e-05	4.84873	0.334548	0.0713246	3.6e-06	5.4436	0.43923	0.103672	3.46e-05	4.46098
ifngr2	0.0688468	0.10119	0.496373	0.304192	0.0354589	0.160019	0.824732	0.083687	0.0830824	0.213263	0.697264	0.156603
ifnl1	0.090543	0.0905042	0.317263	0.498581	0.128167	0.139846	0.359911	0.443805	0.00032188	0.191864	0.998663	0.00058099
ifnlr1	0.377551	0.0773819	1.18e-06	5.92995	0.636798	0.138728	5.72e-06	5.24291	1.12582	0.195347	3.03e-08	7.51826
igf1r	0.0812982	0.0442537	0.0663868	1.17792	0.123868	0.0675392	0.0673058	1.17195	0.265696	0.0972007	0.00682589	2.16584
igf2r	0.0864581	0.0473846	0.0682528	1.16588	0.0940708	0.0856695	0.272754	0.564229	0.193867	0.129179	0.134969	0.869766
igfbp1	0.304895	0.260683	0.24234	0.615575	0.3887	0.427674	0.363891	0.439028	0.814371	0.589287	0.16848	0.773451
igfbp2	0.323294	0.137245	0.0186162	1.73011	0.462326	0.223789	0.0393925	1.40459	0.450763	0.300974	0.135748	0.867268
igfbp3	-0.144223	0.0624194	0.0209882	1.67802	-0.114546	0.102911	0.26626	0.574695	-0.0894843	0.153293	0.560032	0.251787
igfbp4	0.17016	0.0890661	0.056256	1.24983	0.235118	0.147225	0.110969	0.954798	0.381028	0.181363	0.0368893	1.4331
igfbp6	-0.0646826	0.0620619	0.29747	0.526557	-0.0711639	0.0962447	0.460038	0.337206	-0.0663971	0.127056	0.601829	0.220527
igfbp7	0.0630516	0.066909	0.346159	0.460724	0.0676779	0.10366	0.514156	0.288905	0.088861	0.136335	0.515265	0.287969
igfbpl1	-0.0900967	0.0676733	0.183271	0.736906	-0.0435014	0.106722	0.683748	0.165104	0.113708	0.141086	0.42121	0.375501
igsf3	1.12456	0.107943	1.3e-24	23.8867	2.26574	0.225975	1.66e-21	20.7796	3.0348	0.344052	5.49e-16	15.2601
igsf8	0.221766	0.0591481	0.00018383	3.73559	0.249185	0.10003	0.0130872	1.88315	0.380051	0.147506	0.0106864	1.97117
ikbkg	0.587202	0.17324	0.00071763	3.1441	0.827427	0.275317	0.00279729	2.55326	1.40423	0.354095	0.00010142	3.9939
ikzf2	-0.0995937	0.173294	0.565573	0.247512	-0.405847	0.264138	0.12513	0.902639	-0.396701	0.336895	0.240437	0.618998
il10	-0.139172	0.160556	0.386184	0.413206	0.0257021	0.325918	0.93718	0.0281772	-0.256022	0.419804	0.542679	0.265457
il10ra	0.220298	0.130276	0.0910427	1.04075	0.622929	0.237696	0.00907873	2.04197	0.676604	0.287212	0.0194984	1.71
il10rb	0.208298	0.0601234	0.00054559	3.26314	0.345677	0.101715	0.00073666	3.13273	0.522423	0.138362	0.00021027	3.67723
il11	-0.127845	0.124135	0.303229	0.518229	-0.239887	0.192082	0.212374	0.672899	-0.239719	0.266989	0.370391	0.431339
il12a_il12b	0.370076	0.170998	0.0306002	1.51428	0.749029	0.308222	0.0154787	1.81027	0.720769	0.412285	0.081951	1.08645
il12b	0.185897	0.119247	0.119214	0.923671	0.314115	0.217107	0.148633	0.827884	0.385045	0.295768	0.194436	0.711223
il12rb1	0.224351	0.0810631	0.00571593	2.24291	0.703079	0.138602	5.8e-07	6.23692	0.778663	0.212737	0.00032604	3.48672
il13	-0.186338	0.0990487	0.0601262	1.22094	-0.312841	0.158065	0.0484178	1.31499	-0.48531	0.255763	0.0592708	1.22716
il13ra1	-0.0015272	0.042787	0.971531	0.0125431	-0.0431828	0.0686571	0.52969	0.275978	-0.0648401	0.0969489	0.50439	0.297234
il15	-0.0814099	0.0700067	0.245053	0.610739	-0.276535	0.109231	0.0116834	1.93243	-0.323718	0.149483	0.0315088	1.50157
il15ra	0.18305	0.0708792	0.00990051	2.00434	0.266753	0.122176	0.0295383	1.52961	0.447288	0.17322	0.0105658	1.9761
il16	0.645471	0.0922706	3.9e-12	11.4084	1.38358	0.176563	3.29e-14	13.4831	1.71009	0.255141	1.96e-10	9.70724
il17a	-0.0993492	0.0841308	0.237833	0.623728	0.0826414	0.118499	0.485921	0.313435	0.0310362	0.159657	0.846075	0.0725911
il17c	0.10727	0.151771	0.479807	0.318934	0.473616	0.279869	0.0913004	1.03953	0.42111	0.350686	0.231309	0.635807
il17d	-0.0703362	0.0699486	0.314797	0.501969	-0.0375152	0.13798	0.785836	0.104668	0.211764	0.124718	0.0911478	1.04025
il17f	0.0814928	0.154615	0.598223	0.223137	0.0137303	0.300975	0.963634	0.0160877	-0.138793	0.400971	0.729617	0.136905
il17ra	0.158618	0.0837849	0.0585221	1.23268	0.0574227	0.1369	0.675084	0.170642	0.206459	0.201857	0.307621	0.511984
il17rb	0.310465	0.108787	0.00437641	2.35888	0.371182	0.182459	0.0424977	1.37163	0.339476	0.257333	0.188601	0.724456
il18	0.349743	0.0970029	0.00032146	3.49287	0.272096	0.180118	0.131574	0.880829	0.400845	0.249061	0.109117	0.962108
il18bp	0.42154	0.0686388	1.04e-09	8.98462	0.731925	0.116708	8.21e-10	9.08548	0.888734	0.166655	2.55e-07	6.59424
il18r1	0.0499111	0.0686683	0.467431	0.330283	0.138593	0.115093	0.229139	0.639901	0.28238	0.152792	0.0660313	1.18025
il18rap	-0.0912014	0.332875	0.784136	0.105608	-0.411593	0.534083	0.441316	0.35525	-0.296196	0.720676	0.681515	0.166525
il19	0.0169857	0.137132	0.90144	0.0450634	0.277832	0.22729	0.222212	0.653232	0.199367	0.28827	0.490005	0.3098
il1a	-0.0629866	0.118788	0.59602	0.224739	-0.0364717	0.182938	0.842068	0.0746527	-0.312495	0.227369	0.170928	0.767186
il1b	0.244325	0.117113	0.0371261	1.43032	-0.063873	0.20191	0.751892	0.123845	0.0905907	0.261563	0.729467	0.136994
il1r1	0.181332	0.0455209	7.11e-05	4.14841	0.18062	0.073358	0.0141788	1.84836	0.241616	0.0981757	0.0146918	1.83292
il1r2	-0.0436386	0.0414342	0.292413	0.534004	-0.0038805	0.0692371	0.95533	0.0198467	0.0727766	0.094763	0.443401	0.353203
il1rap	0.00864382	0.0882196	0.92196	0.0352878	-0.0540464	0.141715	0.703104	0.152981	-0.0405325	0.190842	0.832017	0.0798676
il1rl1	-0.0223143	0.0919373	0.80826	0.0924487	0.0100174	0.150877	0.947092	0.0236076	-0.191648	0.187464	0.30783	0.511689
il1rl2	0.0494721	0.0777844	0.524863	0.279954	0.198087	0.129411	0.126566	0.897682	0.0832468	0.172495	0.629928	0.200709
il1rn	0.0236844	0.119378	0.84276	0.0742961	-0.207894	0.203375	0.30722	0.51255	-0.248212	0.284528	0.384061	0.4156
il2	-0.0351182	0.0601935	0.559696	0.252048	-0.0599724	0.101583	0.555241	0.255519	-0.148114	0.13936	0.289207	0.538792
il20	0.0802546	0.0957353	0.401997	0.395777	-0.0108892	0.160485	0.945934	0.024139	0.199003	0.204018	0.330585	0.480717
il20ra	-0.0123624	0.0907794	0.891697	0.0497828	0.0229492	0.117436	0.845155	0.0730634	-0.0527266	0.152466	0.729855	0.136763
il22ra1	-0.0335495	0.0827824	0.685334	0.164098	0.00882891	0.129557	0.945699	0.0242469	0.132314	0.148468	0.373947	0.42719
il24	0.0657611	0.0989977	0.50662	0.295318	0.0760065	0.156627	0.627725	0.20223	0.036049	0.188628	0.848641	0.0712759
il2ra	0.88498	0.0920314	2.68e-21	20.5715	1.36006	0.167754	4.79e-15	14.3201	1.46646	0.235758	2.81e-09	8.55176
il2rb	0.0587602	0.0766781	0.443604	0.353005	0.0517249	0.106819	0.628464	0.201719	0.140939	0.126984	0.268438	0.571155
il32	-0.0279725	0.0872366	0.748518	0.125798	0.0740619	0.144519	0.608567	0.215691	0.00868629	0.208967	0.966884	0.0146256
il33	-0.0565034	0.0772821	0.464812	0.332723	-0.0464555	0.128716	0.718336	0.143672	-0.159269	0.176869	0.368991	0.432984
il34	0.164058	0.070845	0.0207065	1.68389	0.209605	0.117745	0.0757379	1.12069	0.131775	0.165545	0.426997	0.369575
il3ra	0.0845746	0.0646209	0.190808	0.719404	0.197163	0.100162	0.0496434	1.30414	0.427254	0.149621	0.00477105	2.32139
il4	-0.419458	0.195863	0.0323862	1.48964	-1.09444	0.286098	0.00014944	3.82553	-1.16831	0.448965	0.00998815	2.00052
il4r	0.615266	0.0800234	2.62e-14	13.5819	1.22428	0.15506	2.13e-14	13.6713	1.61396	0.231845	4.57e-11	10.3401
il5	-0.101387	0.269597	0.706919	0.15063	0.10652	0.415592	0.797832	0.0980883	-0.648678	0.528793	0.22144	0.654744
il5ra	-0.0423698	0.116719	0.716648	0.144694	-0.299312	0.1938	0.123169	0.909499	-0.399606	0.262495	0.12948	0.887797
il6	-0.0825078	0.160846	0.608051	0.21606	-0.31561	0.26341	0.231476	0.635493	-0.288203	0.29749	0.33382	0.476488
il6r	0.0561231	0.0680205	0.409448	0.387801	0.253089	0.106461	0.0178479	1.74841	0.289379	0.153245	0.0603923	1.21902
il6st	0.00864593	0.0331861	0.794491	0.0999112	0.0133858	0.0518935	0.796563	0.0987796	-0.0409141	0.0735726	0.578749	0.23751
il7	-0.31237	0.125433	0.0128661	1.89055	-0.678023	0.202397	0.0008746	3.05819	-0.589449	0.267553	0.0287116	1.54194
il7r	-0.112466	0.105181	0.285117	0.544977	-0.129569	0.168731	0.44294	0.353655	-0.17329	0.223654	0.439352	0.357187
ilkap	0.866092	0.122249	2.13e-12	11.671	1.46194	0.226314	2.78e-10	9.55648	1.84289	0.321874	3.8e-08	7.41987
impa1	0.280683	0.1187	0.0181715	1.74061	0.172588	0.193413	0.372692	0.42865	0.247726	0.270487	0.360848	0.442675
ing1	1.01916	0.113403	7.4e-19	18.1307	2.09798	0.238558	3.22e-17	16.4926	2.81216	0.378171	3.11e-12	11.5071
inhbc	0.023358	0.0859881	0.785933	0.104614	-0.123304	0.139768	0.378131	0.422358	-0.215456	0.179078	0.230322	0.637665
inpp1	0.347747	0.109442	0.00151493	2.81961	0.264147	0.174789	0.131423	0.881328	0.47017	0.261682	0.0738813	1.13147
inppl1	0.315454	0.184856	0.088117	1.05494	0.187487	0.285383	0.511536	0.291124	0.559058	0.381437	0.144303	0.840724
ipcef1	0.388214	0.175089	0.0267528	1.57263	0.399137	0.283689	0.16013	0.795526	0.533379	0.379922	0.161895	0.790766
iqgap2	0.140703	0.104876	0.179916	0.744931	-0.0890066	0.173702	0.608613	0.215659	0.121495	0.241042	0.614785	0.211277
irag2	0.90423	0.176212	3.25e-07	6.48857	1.75249	0.309649	2.74e-08	7.56291	2.28211	0.42577	2.29e-07	6.63964
irak1	0.330259	0.132927	0.0130801	1.88339	0.229638	0.212997	0.281568	0.550417	0.677002	0.284924	0.0184871	1.73313
irak4	0.247735	0.19804	0.211148	0.675413	0.123606	0.319716	0.699222	0.155385	0.505676	0.417398	0.227113	0.643758
islr2	-0.0135599	0.0718006	0.850232	0.0704625	0.092936	0.122376	0.448004	0.348719	0.197162	0.165868	0.236009	0.627072
ism1	-0.0152732	0.0797947	0.848233	0.0714851	-0.0348262	0.127396	0.784692	0.105301	0.196169	0.172336	0.256339	0.591186
itga11	-0.269262	0.0685879	9.02e-05	4.04473	-0.373621	0.114538	0.00118844	2.92502	-0.390656	0.158666	0.0146455	1.8343
itga5	0.132596	0.0522009	0.0111785	1.95162	0.0775818	0.0873047	0.374668	0.426353	0.0430644	0.122879	0.726355	0.138851
itga6	0.00568194	0.105416	0.957022	0.0190782	-0.292867	0.171122	0.0876702	1.05715	-0.146702	0.243342	0.547272	0.261796
itgam	0.0137041	0.063132	0.828182	0.0818742	-0.084582	0.10343	0.413914	0.38309	-0.111064	0.138641	0.424013	0.372621
itgav	-0.0700124	0.0333221	0.0357939	1.44619	-0.0802429	0.0564087	0.155557	0.808111	-0.158052	0.0717306	0.0286959	1.54218
itgb1	0.00485214	0.0439388	0.912083	0.0399655	0.0513696	0.0697882	0.462059	0.335303	0.0908246	0.104994	0.388028	0.411137
itgb1bp1	0.0356354	0.0800136	0.656119	0.183018	-0.0197755	0.119954	0.86913	0.0609153	0.218298	0.16382	0.184251	0.734591
itgb1bp2	0.252534	0.220365	0.251984	0.598627	0.0185367	0.352481	0.958083	0.0185968	0.735021	0.470001	0.119436	0.922864
itgb2	0.160306	0.0596778	0.00730512	2.13637	0.184794	0.105169	0.0795659	1.09927	0.189722	0.141966	0.182903	0.737779
itgb5	0.0149358	0.0731247	0.838184	0.0766607	-0.110537	0.118397	0.350991	0.454704	-0.118602	0.163475	0.468973	0.328853
itgb6	-0.0727219	0.0593808	0.220891	0.655823	0.121341	0.0944706	0.199667	0.699694	0.0851156	0.131679	0.518806	0.284995
itgb7	0.123708	0.0929374	0.183352	0.736713	0.32094	0.163205	0.0498483	1.30235	0.400974	0.222082	0.0724827	1.13977
itih3	0.236833	0.0770063	0.00213807	2.66998	0.446884	0.119138	0.00019849	3.70226	0.408852	0.165382	0.0142438	1.84637
itm2a	0.0176378	0.118702	0.881898	0.0545816	0.426508	0.201757	0.0350544	1.45526	0.373845	0.264596	0.15922	0.798001
ivd	-0.0514598	0.100125	0.607359	0.216555	-0.0859101	0.164631	0.602046	0.22037	-0.0556191	0.184092	0.762874	0.117547
jam2	0.025779	0.0553336	0.641364	0.192895	0.110768	0.0917982	0.228189	0.641706	0.20529	0.113391	0.0716886	1.14455
jchain	-0.345117	0.127848	0.00702322	2.15346	-0.846954	0.219108	0.00012759	3.89417	-1.29219	0.292246	1.64e-05	4.78457
jun	0.281683	0.0912111	0.00205001	2.68824	0.569486	0.160211	0.00041954	3.37723	0.773738	0.233445	0.00109869	2.95913
kazald1	0.306969	0.0962116	0.00144833	2.83913	0.719052	0.159112	7.93e-06	5.10078	0.655588	0.175136	0.00023704	3.62518
kcnip4	0.0553114	0.101022	0.584104	0.23351	0.0102858	0.188849	0.956589	0.0192748	0.10799	0.293647	0.713451	0.146636
kdr	-0.0048437	0.0504634	0.923545	0.0345417	-0.0364834	0.0824218	0.658232	0.181621	0.0661121	0.110397	0.549934	0.25969
kel	0.269948	0.0730684	0.00022821	3.64166	0.280263	0.119801	0.0197575	1.70427	0.183132	0.171545	0.287031	0.542071
kifbp	0.185261	0.159943	0.24692	0.607444	0.208389	0.25831	0.42024	0.376503	0.561982	0.351141	0.11107	0.954402
kir2dl3	-0.0386509	0.156951	0.805514	0.0939269	-0.0033655	0.275342	0.990253	0.00425375	0.0399527	0.378706	0.91609	0.0380617
kir3dl1	-0.236868	0.2486	0.340841	0.467449	-0.416896	0.4295	0.33225	0.478535	0.34716	0.578312	0.549011	0.260419
kirrel2	0.159431	0.0812235	0.0498442	1.30239	0.328749	0.137852	0.017508	1.75676	0.436576	0.185051	0.0192916	1.71463
kit	-0.152251	0.0602736	0.0116357	1.93421	-0.117921	0.097993	0.229453	0.639306	-0.173075	0.133838	0.197408	0.704635
kitlg	0.0632148	0.0735459	0.390182	0.408733	0.0780345	0.119268	0.51326	0.289663	0.0191254	0.166836	0.908847	0.0415093
klb	0.120632	0.146822	0.411424	0.38571	0.209023	0.238345	0.380973	0.419106	-0.0487145	0.316318	0.877764	0.0566224
klk1	-0.221593	0.251503	0.378415	0.422032	0.344884	0.410242	0.400965	0.396893	-0.0068259	0.53588	0.98985	0.00443074
klk10	-0.111211	0.075043	0.138554	0.858381	-0.192214	0.12358	0.120541	0.918865	-0.0625566	0.175159	0.721355	0.141851
klk11	0.00962674	0.0608409	0.874298	0.0583407	0.00565459	0.0984728	0.954233	0.0203455	0.0457554	0.120309	0.704109	0.15236
klk12	0.316558	0.263726	0.230201	0.637893	0.139063	0.436122	0.749981	0.12495	0.191576	0.579172	0.741173	0.130081
klk13	-0.0980416	0.0877688	0.264151	0.578148	-0.182212	0.149965	0.225002	0.647813	-0.109611	0.207581	0.598073	0.223246
klk14	-0.149497	0.0938737	0.111466	0.952857	-0.201187	0.161051	0.212228	0.673197	-0.210801	0.200607	0.294598	0.530771
klk4	-0.0237225	0.129369	0.854531	0.0682723	0.122386	0.199461	0.539797	0.26777	0.470281	0.244137	0.0554708	1.25594
klk6	0.0828876	0.0592871	0.162291	0.789706	0.0744014	0.0950479	0.43416	0.36235	0.161244	0.13184	0.22273	0.652221
klk8	-0.0284702	0.0702695	0.685419	0.164044	-0.0406015	0.111617	0.71621	0.144959	0.214376	0.153084	0.16299	0.787839
klrb1	0.338717	0.0812429	3.22e-05	4.49161	0.431468	0.135326	0.00152902	2.81559	0.50832	0.174614	0.00400194	2.39773
klrd1	-0.0186802	0.0995979	0.851249	0.0699433	0.110651	0.179568	0.538066	0.269164	0.224665	0.235852	0.341935	0.466056
krt14	0.0546752	0.0573559	0.340616	0.467736	0.0555285	0.0893486	0.534616	0.271958	0.0177889	0.113104	0.875197	0.0578939
krt18	-0.0161153	0.167995	0.923591	0.0345204	-0.312671	0.283757	0.27109	0.566887	-0.0217967	0.404797	0.957111	0.0190375
krt19	0.0518398	0.132866	0.696468	0.157099	0.251999	0.225518	0.264395	0.577746	0.351678	0.311405	0.260094	0.58487
krt5	-0.0005027	0.100672	0.996017	0.00173337	-0.0668463	0.157506	0.671477	0.172969	-0.0038301	0.222956	0.986311	0.00598599
kyat1	0.591365	0.114898	2.99e-07	6.52456	1.00594	0.188847	1.57e-07	6.80432	1.22959	0.259558	4.05e-06	5.39209
kynu	0.190584	0.0912755	0.0369578	1.43229	0.25296	0.15372	0.100536	0.997678	0.409306	0.202131	0.0441754	1.35482
l1cam	0.174575	0.062631	0.00537851	2.26934	0.619115	0.10865	2.16e-08	7.66571	0.792545	0.162801	2.25e-06	5.64727
lactb2	0.314049	0.131454	0.0170111	1.76927	0.310327	0.213449	0.146667	0.833668	0.311717	0.293924	0.290155	0.53737
lag3	0.432503	0.0958037	6.83e-06	5.16584	0.990623	0.196686	6.85e-07	6.16426	1.24049	0.316715	0.00012293	3.91033
lair1	0.341393	0.0786912	1.53e-05	4.81584	0.475647	0.138167	0.00062936	3.2011	0.682517	0.180191	0.00020103	3.69674
lair2	0.646125	0.208826	0.00200988	2.69683	0.743249	0.359203	0.0391001	1.40782	0.839444	0.474899	0.0786484	1.10431
lama4	-0.0387927	0.0659579	0.556521	0.254518	-0.0935271	0.113105	0.408722	0.388572	0.0613504	0.148779	0.680517	0.167161
lamp2	-0.07116	0.0421568	0.0916219	1.038	-0.0383566	0.0738699	0.603853	0.219069	-0.0246263	0.103472	0.812132	0.0903732
lamp3	0.0303391	0.106029	0.774809	0.110806	0.239347	0.181335	0.187523	0.726945	0.298708	0.228029	0.191684	0.717415
lap3	-0.0024323	0.101861	0.980953	0.00835193	-0.229455	0.158166	0.147568	0.831007	-0.02029	0.188448	0.914371	0.0388775
lat	0.0779589	0.147144	0.596316	0.224524	-0.196641	0.244747	0.422135	0.374549	0.0858509	0.323135	0.790753	0.101959
lat2	0.384341	0.236628	0.104527	0.980773	0.117349	0.369684	0.751064	0.124323	0.793796	0.495189	0.110501	0.956632
layn	0.227196	0.0714902	0.00151256	2.82029	0.375444	0.120807	0.00200404	2.69809	0.511446	0.15476	0.0011264	2.94831
lbp	0.237438	0.111915	0.0340284	1.46816	0.238454	0.188053	0.20543	0.687336	0.197164	0.246959	0.42558	0.371019
lbr	0.463313	0.134428	0.00058282	3.23446	0.594175	0.232877	0.0110492	1.95667	0.472455	0.346242	0.173899	0.759704
lcn2	0.0513283	0.0850711	0.546362	0.262519	-0.0338067	0.124113	0.785451	0.104881	-0.0060151	0.162011	0.97042	0.0130403
ldlr	-0.0894136	0.107488	0.405621	0.39188	-0.101623	0.168689	0.547187	0.261864	0.0173654	0.222944	0.93799	0.0278018
lefty2	-0.086823	0.10306	0.399666	0.398303	0.0705449	0.165037	0.669254	0.174409	-0.045803	0.21872	0.834336	0.0786589
lep	-0.43349	0.199656	0.0300685	1.52189	-0.934406	0.329713	0.00479964	2.31879	-1.20369	0.43475	0.00614663	2.21136
lepr	0.00681541	0.0676388	0.919753	0.036329	0.131336	0.0983586	0.182447	0.738863	0.119798	0.133705	0.371314	0.430258
lgals1	0.0499987	0.0738586	0.498538	0.302302	0.00822914	0.112206	0.941568	0.0261484	0.0191083	0.149415	0.898364	0.0465478
lgals3	-0.0385383	0.0598697	0.519863	0.284111	0.0117254	0.0964164	0.903259	0.0441876	-0.0919725	0.127396	0.471158	0.326833
lgals4	0.0186747	0.112336	0.86799	0.0614851	-0.152383	0.190178	0.423395	0.373254	0.0780828	0.256284	0.760932	0.118654
lgals7_lgals7b	0.0102254	0.0851634	0.904445	0.0436179	-0.0081564	0.138089	0.952926	0.020941	0.0896474	0.195166	0.646489	0.189439
lgals8	0.284986	0.119972	0.017648	1.7533	0.16377	0.198124	0.408887	0.388397	0.254925	0.273052	0.351602	0.453949
lgals9	0.213819	0.0674649	0.0015578	2.80749	0.40698	0.118637	0.00065722	3.18229	0.526571	0.161481	0.00130558	2.8842
lgmn	-0.145006	0.0721308	0.0445699	1.35096	-0.218087	0.118769	0.0669718	1.17411	-0.027794	0.159601	0.861926	0.0645298
lhb	-0.0528344	0.165871	0.750129	0.124864	-0.522285	0.263463	0.0480538	1.31827	-0.872745	0.331109	0.00907586	2.04211
lhpp	0.467245	0.11713	6.94e-05	4.15861	0.798715	0.190989	3.47e-05	4.46029	1.15357	0.27866	5.13e-05	4.28957
lif	0.0685322	0.101144	0.498146	0.302643	-0.0210703	0.175245	0.904353	0.0436621	0.269553	0.256323	0.294265	0.531261
lifr	0.0183123	0.0491633	0.709587	0.148994	0.00134342	0.0743466	0.985591	0.00630322	-0.039588	0.0983772	0.687805	0.162534
lilra2	0.156213	0.0706946	0.0272719	1.56428	0.0817361	0.119358	0.49382	0.306431	0.0130652	0.161781	0.935713	0.0288572
lilra5	0.13165	0.0688818	0.0561581	1.25059	0.0371257	0.11149	0.73929	0.131185	-0.0905515	0.156679	0.563941	0.248766
lilrb1	0.347956	0.0580898	2.6e-09	8.58527	0.612132	0.101456	3.28e-09	8.48359	0.65726	0.15723	4.3e-05	4.36611
lilrb2	0.178642	0.0714444	0.0125062	1.90287	0.239496	0.115283	0.0383113	1.41667	0.141851	0.160484	0.377782	0.422758
lilrb4	0.242696	0.0940889	0.00999021	2.00043	0.475405	0.164122	0.00395972	2.40234	0.612783	0.233064	0.0092542	2.03366
lilrb5	0.00615894	0.136288	0.963961	0.0159405	0.247064	0.221001	0.264174	0.57811	-0.153103	0.287449	0.594866	0.225581
lpcat2	0.0613149	0.0862939	0.477479	0.321046	0.0842578	0.150789	0.576588	0.239134	0.0417372	0.245574	0.865214	0.0628763
lpl	-0.0471803	0.0946237	0.618125	0.208924	-0.0054304	0.143458	0.969821	0.0133086	-0.164753	0.190804	0.388894	0.410169
lpo	-0.235361	0.120979	0.0519058	1.28478	-0.179056	0.199891	0.370868	0.43078	-0.593006	0.261182	0.0242666	1.61499
lrig1	0.075491	0.0696486	0.278584	0.555044	0.0944057	0.11265	0.402444	0.395294	0.0759079	0.149543	0.612288	0.213044
lrp1	-0.0621896	0.0509279	0.222222	0.653213	-0.0683336	0.0820061	0.405128	0.392408	-0.061739	0.108733	0.570801	0.243515
lrp11	0.0211302	0.0724981	0.77074	0.113092	0.174273	0.113693	0.126005	0.899614	0.172583	0.144495	0.233713	0.631317
lrpap1	-0.0211736	0.109646	0.846898	0.0721687	-0.110298	0.17454	0.527741	0.277579	-0.125126	0.241575	0.605045	0.218212
lrrc25	0.182306	0.0815852	0.0255886	1.59195	0.31188	0.134677	0.0210156	1.67746	0.464694	0.203228	0.0232631	1.63333
lrrn1	-0.0668845	0.0797656	0.401876	0.395908	0.0214758	0.131894	0.870729	0.0601167	-0.0272794	0.169969	0.87266	0.0591551
lsm1	-0.0007975	0.1056	0.993976	0.00262425	-0.290214	0.168493	0.0856937	1.06705	-0.0127043	0.202759	0.950104	0.0222286
lsp1	0.658129	0.0902236	4.76e-13	12.3228	1.56133	0.170471	1.72e-18	17.7643	1.93348	0.233357	1.58e-14	13.8008
lta	0.769979	0.0930414	2.71e-16	15.5668	1.56129	0.178292	3.84e-17	16.4162	1.91831	0.255932	2.01e-12	11.6975
lta4h	0.103349	0.114552	0.367086	0.435232	0.0134855	0.198839	0.945958	0.0241283	0.361222	0.2504	0.150688	0.821923
ltbp2	0.0518219	0.065744	0.430677	0.365848	0.180803	0.10262	0.078752	1.10374	0.113005	0.135667	0.405834	0.391652
ltbp3	-0.102539	0.101989	0.314871	0.501867	-0.143359	0.181886	0.431015	0.365507	0.0189439	0.2454	0.938548	0.0275436
ltbr	0.186963	0.0588924	0.00152983	2.81536	0.276777	0.0987404	0.00527906	2.27744	0.412566	0.127597	0.00143234	2.84395
lto1	0.0025987	0.0741056	0.972031	0.0123201	0.101491	0.122106	0.40633	0.391121	0.102345	0.179471	0.56917	0.244758
lxn	0.229025	0.135021	0.0900474	1.04553	0.416412	0.230291	0.0712471	1.14723	0.491378	0.288982	0.0906222	1.04277
ly6d	-0.0355033	0.0726462	0.625113	0.204041	0.109856	0.118555	0.354613	0.450245	0.246497	0.158938	0.122514	0.911813
ly75	0.578868	0.0777084	1.55e-13	12.8103	0.933963	0.128895	1.82e-12	11.7399	0.937132	0.18563	9.89e-07	6.00499
ly9	0.693249	0.0740624	2.73e-20	19.5642	1.42828	0.145285	8.95e-21	20.0482	1.69479	0.209522	5.82e-14	13.235
ly96	-0.050247	0.0708678	0.478417	0.320194	-0.172794	0.126745	0.173462	0.760797	-0.290707	0.158074	0.0673904	1.1714
lyar	0.938545	0.136337	8.52e-12	11.0697	2.24898	0.255942	3.4e-17	16.4683	3.13758	0.414885	1.57e-12	11.8052
lyn	0.382851	0.161956	0.0182053	1.7398	0.426083	0.258595	0.100109	0.999525	0.989278	0.333244	0.00335487	2.47432
lypd1	0.0248642	0.130132	0.848497	0.0713496	-0.060055	0.226633	0.791142	0.101746	0.193759	0.329093	0.556691	0.254386
lypd3	0.101888	0.0648146	0.116156	0.93496	0.321985	0.106588	0.0026608	2.57499	0.475214	0.144746	0.00120903	2.91756
lypd8	0.379064	0.113923	0.00089786	3.04679	0.421523	0.181726	0.020819	1.68154	0.270674	0.267382	0.312657	0.504932
mad1l1	0.891775	0.110275	1.23e-15	14.9085	1.55779	0.214671	1.76e-12	11.7552	1.77654	0.335984	3.25e-07	6.48829
maea	0.288758	0.071483	5.63e-05	4.24979	0.293447	0.109006	0.00737114	2.13247	0.227506	0.142414	0.111791	0.951592
maged1	0.597749	0.103369	8.93e-09	8.04928	0.900011	0.186549	1.93e-06	5.71356	1.16904	0.21337	1.32e-07	6.87792
manf	0.169398	0.228665	0.458919	0.338264	-0.239712	0.376735	0.524905	0.279919	0.143097	0.512878	0.780527	0.107612
mansc1	0.135092	0.0559106	0.0157973	1.80142	0.145822	0.0887869	0.101192	0.994853	0.0630211	0.11841	0.595149	0.225374
map2k6	0.222682	0.191465	0.244989	0.610854	0.184211	0.30592	0.547367	0.261722	0.629013	0.414125	0.130345	0.884906
map3k5	0.561274	0.189034	0.00303331	2.51808	0.650053	0.301381	0.03155	1.501	1.2409	0.398745	0.00214025	2.66954
map4k5	0.642946	0.214463	0.00276192	2.55879	0.616141	0.335955	0.0673131	1.1719	0.896417	0.457423	0.0514189	1.28888
mapk9	0.0668209	0.0792833	0.399463	0.398524	-0.013143	0.126824	0.917507	0.0373908	0.17195	0.163888	0.295339	0.52968
mapt	0.090911	0.101013	0.368266	0.433838	-0.126296	0.184879	0.494882	0.305499	0.0531785	0.242648	0.826753	0.0826241
marco	0.165679	0.0530888	0.001837	2.73589	0.235754	0.0878237	0.00752878	2.12328	0.122679	0.125223	0.328405	0.48359
masp1	-0.0060371	0.0473756	0.898616	0.0464261	-0.131928	0.0743792	0.0767834	1.11473	-0.0512567	0.0989022	0.604852	0.218351
matn2	0.0182177	0.057846	0.752853	0.12329	0.0370426	0.0982234	0.706256	0.151038	0.0497805	0.127826	0.697365	0.15654
matn3	-0.0523028	0.0644527	0.41721	0.379645	-0.162761	0.101907	0.110934	0.954934	-0.293322	0.144169	0.0432147	1.36437
mavs	0.31327	0.174953	0.0735597	1.13336	0.107751	0.280186	0.700741	0.154443	0.468924	0.375696	0.21349	0.670623
max	0.493086	0.206643	0.017147	1.76581	0.255195	0.339814	0.453062	0.343843	0.543077	0.481528	0.260767	0.583748
mb	-0.147433	0.101765	0.147604	0.830903	0.068551	0.160766	0.670014	0.173916	0.126027	0.219647	0.566749	0.246609
mcam	-0.0515979	0.0679338	0.447649	0.349062	0.132427	0.104762	0.206839	0.684367	0.0511023	0.154804	0.741654	0.129798
mcfd2	0.185089	0.086855	0.0332466	1.47825	0.114987	0.139225	0.409292	0.387966	0.128008	0.193001	0.507938	0.294189
mdga1	0.0819679	0.138982	0.555428	0.255372	0.406263	0.232187	0.0808468	1.09234	0.605554	0.306724	0.0497281	1.3034
mdk	-0.0589817	0.106873	0.581106	0.235744	-0.248863	0.18931	0.189307	0.722832	0.0350969	0.211964	0.868653	0.0611537
med18	0.276058	0.146596	0.0598766	1.22274	0.205153	0.235648	0.38445	0.41516	0.605476	0.335821	0.0729524	1.13696
megf10	-0.0941078	0.072991	0.197484	0.704468	-0.135294	0.122097	0.268409	0.571204	-0.0631277	0.162561	0.698183	0.156031
megf9	-0.0467679	0.0404002	0.247198	0.606955	-0.0416465	0.0645579	0.51918	0.284682	0.00801242	0.0894244	0.928692	0.0321282
mep1b	-0.208442	0.233801	0.372781	0.428547	-0.363982	0.379222	0.337655	0.471526	-0.265784	0.511126	0.60363	0.219229
mepe	-0.109227	0.0507902	0.0316658	1.49941	-0.0749874	0.0879434	0.394285	0.404189	-0.0465178	0.111667	0.677436	0.169132
mertk	0.0988687	0.0495553	0.0462029	1.33533	0.273053	0.0781664	0.00052368	3.28094	0.291297	0.103571	0.00539545	2.26797
mesd	0.36351	0.236622	0.124681	0.904201	0.00237041	0.385557	0.995097	0.00213445	0.17586	0.526019	0.738481	0.131661
met	-0.0095668	0.040573	0.813625	0.0895757	0.0357283	0.0664682	0.591166	0.228291	0.043077	0.0982864	0.661647	0.179374
metap1	0.0195446	0.0535668	0.715264	0.145534	-0.056587	0.0909154	0.53399	0.272467	-0.0224364	0.121108	0.853216	0.0689408
metap1d	0.394139	0.159368	0.0134995	1.86968	0.255455	0.269741	0.344116	0.463295	0.551916	0.35268	0.119159	0.923874
metap2	0.297778	0.114161	0.00918308	2.03701	0.388419	0.186426	0.0377624	1.42294	0.539372	0.244665	0.0286156	1.5434
mfap3	-0.0180817	0.0996615	0.856054	0.0674991	-0.0076998	0.141313	0.956571	0.0192826	0.089434	0.180701	0.621197	0.20677
mfap5	-0.205226	0.0855166	0.0165185	1.78203	-0.440405	0.141737	0.0020045	2.69799	-0.533873	0.187664	0.00489192	2.31052
mfge8	-0.195301	0.0860118	0.0233058	1.63254	-0.289685	0.137235	0.0353256	1.45191	-0.31761	0.176081	0.0727494	1.13817
mgll	0.00110168	0.166771	0.99473	0.00229475	-0.320651	0.275584	0.245218	0.610448	-0.0533242	0.373414	0.886591	0.0522769
mgmt	0.43447	0.230751	0.0599069	1.22252	0.435037	0.378174	0.250591	0.601035	0.982056	0.507489	0.0543642	1.26469
mia	-0.0345526	0.0707791	0.625494	0.203777	-0.0583607	0.117938	0.620946	0.206946	0.0461156	0.158257	0.771044	0.112921
micb_mica	0.387166	0.281834	0.16972	0.770267	0.83954	0.471982	0.0759391	1.11953	1.29445	0.728124	0.0769354	1.11387
mif	0.43816	0.133621	0.00106434	2.97292	0.647786	0.221752	0.00365929	2.4366	0.766724	0.29376	0.00972797	2.01198
milr1	0.354399	0.102461	0.00055754	3.25372	0.576627	0.160812	0.00037382	3.42734	0.681453	0.212433	0.00156827	2.80458
mitd1	0.437024	0.182882	0.0169843	1.76995	0.526459	0.293668	0.0736909	1.13259	1.03628	0.390201	0.00855101	2.06798
mln	-0.286705	0.176858	0.105197	0.977997	-0.59535	0.290904	0.0412684	1.38438	-0.27621	0.383631	0.47236	0.325727
mme	-0.105505	0.160806	0.511856	0.290852	-0.225297	0.264759	0.395245	0.403134	-0.36611	0.353414	0.301483	0.520738
mmp1	0.0763536	0.183602	0.677568	0.169047	0.200733	0.310173	0.517862	0.285786	0.206352	0.404766	0.610745	0.21414
mmp10	0.0168088	0.117288	0.886062	0.052536	0.161754	0.190893	0.397243	0.400943	0.163357	0.257586	0.526692	0.278443
mmp12	-0.0532071	0.109969	0.62857	0.201647	-0.152411	0.179445	0.396136	0.402156	0.0301145	0.238719	0.899738	0.0458838
mmp13	0.0880809	0.0665124	0.185611	0.731396	-0.0711812	0.110725	0.520645	0.283458	0.109023	0.152545	0.475644	0.322718
mmp3	-0.123342	0.0959773	0.198943	0.701272	-0.0326417	0.156263	0.834627	0.0785074	-0.128893	0.227208	0.571144	0.243254
mmp7	0.0805484	0.0999184	0.420288	0.376453	0.0861478	0.166711	0.605591	0.217821	0.275666	0.222949	0.217748	0.662045
mmp8	0.51955	0.147379	0.00043529	3.36122	0.322174	0.243019	0.185591	0.731443	0.468621	0.314188	0.13736	0.86214
mmp9	0.189133	0.122468	0.122711	0.911117	0.355087	0.2039	0.0822755	1.08473	0.353729	0.269444	0.190744	0.71955
mnda	0.449554	0.198562	0.023709	1.62509	0.929311	0.331673	0.00529616	2.27604	0.488624	0.472412	0.302218	0.51968
mog	0.0286377	0.0676698	0.672209	0.172496	0.0120476	0.110256	0.913036	0.0395119	0.078585	0.14378	0.585283	0.232634
mphosph8	0.461446	0.150621	0.00222528	2.65262	0.728846	0.255034	0.00446736	2.34995	1.04988	0.332392	0.00183253	2.73695
mpi	0.494045	0.168894	0.00349262	2.45685	0.565938	0.271083	0.0373823	1.42733	0.723451	0.375054	0.0551488	1.25846
mpig6b	0.029667	0.144238	0.837067	0.0772397	-0.22447	0.23195	0.333677	0.476674	-0.0164945	0.30981	0.957593	0.0188189
mpo	0.109641	0.0940182	0.243728	0.613095	-0.176337	0.154882	0.255499	0.592612	-0.623675	0.21391	0.00394892	2.40352
mrpl46	0.135395	0.05315	0.010951	1.96055	0.111655	0.0951986	0.241482	0.617115	0.0483916	0.145874	0.740441	0.13051
msln	0.136153	0.112903	0.228028	0.642012	0.239265	0.190289	0.209266	0.679302	0.0936408	0.257492	0.716491	0.14479
msmb	-0.266127	0.136415	0.0512539	1.29027	-0.170208	0.219676	0.438852	0.357682	0.0262844	0.282691	0.926012	0.0333835
msr1	0.0312487	0.0925614	0.73571	0.133293	0.0498207	0.15222	0.743594	0.128664	-0.0461386	0.210863	0.827017	0.0824857
msra	0.203547	0.138846	0.142852	0.845113	0.0298586	0.229836	0.896692	0.0473566	0.231684	0.313821	0.4612	0.336111
mstn	-0.183467	0.104365	0.0789609	1.10259	-0.191171	0.162631	0.240435	0.619002	-0.354242	0.209349	0.0921895	1.03532
mtpn	0.061987	0.0578714	0.284288	0.546242	-0.134433	0.0958184	0.161321	0.792308	-0.102625	0.102035	0.315744	0.500664
muc13	-0.025777	0.102606	0.801675	0.0960014	-0.0950358	0.16751	0.570767	0.243541	-0.133145	0.234245	0.570409	0.243814
muc16	0.644719	0.370543	0.0820694	1.08582	0.298941	0.591359	0.613442	0.212227	0.458768	0.826299	0.57937	0.237044
mvk	0.410651	0.16119	0.0109443	1.96081	0.340042	0.265815	0.201486	0.695755	0.596831	0.375129	0.113263	0.945911
myo9b	0.269713	0.121595	0.0266946	1.57358	0.16881	0.204248	0.408971	0.388308	0.399025	0.278367	0.153364	0.814276
myoc	-0.127178	0.0893089	0.154642	0.810674	-0.154587	0.138797	0.265967	0.575172	-0.361364	0.182194	0.0486709	1.31273
mzb1	0.0783035	0.106485	0.462237	0.335135	-0.141034	0.184337	0.444615	0.352016	-0.22486	0.238441	0.346797	0.459925
mzt1	0.0720911	0.0988931	0.466128	0.331495	-0.0941989	0.155733	0.545572	0.263148	0.0386513	0.203424	0.849506	0.0708336
/aa	0.149213	0.117494	0.204291	0.68975	0.328328	0.205701	0.111167	0.954025	0.341742	0.266159	0.200643	0.697577
/dk	0.237565	0.108672	0.0289593	1.53821	0.451995	0.175633	0.01038	1.9838	0.241618	0.252508	0.339764	0.468822
/mpt	0.1146	0.104958	0.275069	0.560559	-0.0532495	0.203772	0.793968	0.100197	-0.181093	0.298783	0.545159	0.263477
nbl1	0.0274319	0.0534429	0.607819	0.216226	0.135509	0.087594	0.122544	0.911707	0.180874	0.110764	0.104018	0.982892
nbn	1.39138	0.130572	1.29e-25	24.888	2.90861	0.268974	2.5e-24	23.6025	3.57097	0.421193	6.14e-15	14.2116
ncam1	-0.118748	0.0630243	0.0597297	1.22381	-0.0696472	0.102015	0.495128	0.305282	-0.0267879	0.149955	0.858397	0.0663117
ncam2	0.0334918	0.0530816	0.528166	0.277229	0.069794	0.0886189	0.431354	0.365166	0.0952818	0.120877	0.431467	0.365053
ncan	-0.0057746	0.0783755	0.941275	0.0262834	0.178154	0.130009	0.171253	0.766361	0.208774	0.175141	0.234626	0.629624
ncf2	0.421983	0.170296	0.0133202	1.87549	0.610157	0.290937	0.0365223	1.43744	0.311082	0.39918	0.436709	0.359808
nck2	0.173122	0.204364	0.397056	0.401148	-0.215442	0.335789	0.521453	0.282785	0.185416	0.456296	0.68492	0.16436
ncln	-0.032764	0.0942384	0.728135	0.137788	-0.147616	0.148122	0.319512	0.495513	-0.147199	0.175233	0.40195	0.395828
ncr1	0.17455	0.0781754	0.0257045	1.58999	0.0209281	0.133971	0.875933	0.057529	0.155849	0.184252	0.398641	0.399418
ncs1	-0.167462	0.056389	0.00302573	2.51917	-0.0839859	0.0947801	0.376024	0.424785	-0.0892652	0.122641	0.467543	0.330178
ndrg1	0.00755433	0.124892	0.951776	0.0214653	0.159435	0.211294	0.450909	0.345911	0.103671	0.316745	0.743789	0.12855
ndufs6	0.233516	0.147458	0.113494	0.945026	0.539208	0.24156	0.0261015	1.58333	0.0576488	0.305504	0.850526	0.0703125
nectin2	0.179865	0.0623715	0.00398379	2.3997	0.232646	0.0999167	0.0203245	1.69198	0.310101	0.124965	0.0138911	1.85726
nectin4	0.0452629	0.0632352	0.47423	0.324011	0.140936	0.103174	0.172605	0.762946	0.250616	0.134101	0.0630744	1.20015
nefl	0.0181549	0.088056	0.836682	0.0774394	0.229858	0.148264	0.121778	0.914431	0.438445	0.20942	0.0375799	1.42504
nell1	-0.129483	0.083038	0.119125	0.923999	-0.265258	0.135383	0.0506766	1.29519	-0.616359	0.186222	0.00110383	2.9571
nell2	0.111756	0.0564583	0.047942	1.31928	0.304628	0.0976342	0.00192184	2.71628	0.40964	0.136918	0.00312162	2.50562
nfasc	0.0263997	0.0565026	0.640401	0.193548	0.140116	0.0919291	0.128156	0.89226	0.106451	0.12517	0.396072	0.402226
nfatc1	0.78676	0.189741	3.56e-05	4.44882	1.36711	0.303542	8.47e-06	5.07231	2.26909	0.411195	1.04e-07	6.98429
nfatc3	-0.111255	0.117447	0.343647	0.463888	-0.0155128	0.182982	0.932477	0.030362	-0.124542	0.261699	0.634692	0.197437
nfkbie	1.1533	0.113006	1.08e-23	22.9648	2.22258	0.214551	1.16e-22	21.9372	2.96693	0.307784	3.36e-18	17.4735
ngf	0.0166025	0.0263244	0.528338	0.277088	-0.0008809	0.0387111	0.981855	0.00795285	-0.0088182	0.050884	0.862591	0.0641952
nid1	-0.0369488	0.0793226	0.641421	0.192857	0.016909	0.125789	0.893127	0.049087	-0.214863	0.173777	0.217716	0.66211
nid2	-0.0773446	0.147512	0.600125	0.221758	-0.248016	0.240483	0.302935	0.518651	-0.38252	0.331988	0.25059	0.601037
ninj1	0.292656	0.105254	0.00549552	2.25999	0.452358	0.170822	0.0083829	2.07661	0.324321	0.190222	0.0898108	1.04667
nme3	-0.0797835	0.0435433	0.0671012	1.17327	-0.136129	0.0663268	0.0407019	1.39039	-0.163798	0.09111	0.0737167	1.13243
nm/t1	1.355	0.16467	4e-16	15.3981	2.83696	0.312359	3.35e-18	17.4751	3.14693	0.490009	9.59e-10	9.01816
nomo1	0.0602632	0.0498236	0.226642	0.644659	0.1507	0.0790744	0.0573038	1.24182	0.094151	0.105523	0.373323	0.427915
nos1	-0.0577983	0.107002	0.589164	0.229763	0.101887	0.171125	0.551883	0.258153	0.392524	0.229692	0.0890425	1.0504
nos3	0.377709	0.113232	0.00087145	3.05976	0.65594	0.22973	0.0045021	2.34658	0.815727	0.287056	0.00495948	2.30456
notch1	0.251693	0.0349157	8.76e-13	12.0575	0.487713	0.0629498	5.95e-14	13.2257	0.562501	0.0940438	9.66e-09	8.01505
notch3	0.0686488	0.0684066	0.315755	0.50065	0.0278235	0.106164	0.793376	0.100521	-0.0861196	0.147241	0.559264	0.252383
npdc1	0.0718669	0.0647225	0.267006	0.573479	0.115613	0.106357	0.277597	0.556586	0.183411	0.133294	0.170335	0.768697
npm1	1.92533	0.290869	1.04e-10	9.98343	4.41187	0.572499	4.47e-12	11.3497	4.84462	0.742261	2.81e-08	7.55127
nppb	0.317562	0.268216	0.236608	0.625971	0.135322	0.444324	0.760846	0.118703	0.685022	0.543866	0.20931	0.67921
nppc	0.0681821	0.0972805	0.483482	0.31562	0.0043318	0.168859	0.979545	0.00897565	-0.0900477	0.213447	0.673564	0.171621
nptn	-0.217588	0.155226	0.161197	0.792644	-0.366913	0.260019	0.158916	0.798833	-0.251097	0.304692	0.410899	0.386265
nptx1	0.115177	0.08661	0.183768	0.735729	-0.0178934	0.131897	0.892148	0.0495631	-0.0414823	0.190537	0.827872	0.0820369
nptxr	-0.0324363	0.0697236	0.641845	0.19257	-0.0887217	0.116804	0.447895	0.348823	-0.0323039	0.164858	0.844844	0.0732234
npy	-0.133918	0.132849	0.313586	0.503643	-0.0343703	0.222777	0.877457	0.0567744	0.069312	0.290911	0.811922	0.0904857
nrcam	0.143138	0.0595503	0.016349	1.78651	0.318361	0.100807	0.00169263	2.77144	0.260198	0.149745	0.0837897	1.07681
nrp1	0.0314882	0.0548809	0.566216	0.247018	0.0257435	0.0859359	0.764642	0.116542	-0.0728731	0.123354	0.55533	0.255449
nrp2	0.157426	0.057582	0.00632908	2.19866	0.280528	0.0949701	0.00330026	2.48145	0.171443	0.131451	0.193631	0.713025
nrtn	0.00486197	0.0983666	0.960585	0.017464	-0.157071	0.157628	0.319572	0.495431	-0.0827203	0.217207	0.703748	0.152583
nsfl1c	0.464819	0.13087	0.00039402	3.40449	0.717701	0.219423	0.00115261	2.93832	0.763984	0.305229	0.0130959	1.88287
nt5c3a	0.149128	0.166457	0.370446	0.431275	0.102272	0.271739	0.706824	0.150689	0.368465	0.367712	0.317513	0.498238
nt5e	-0.0599162	0.109858	0.58556	0.232429	-0.0537684	0.176217	0.760408	0.118953	-0.189319	0.248892	0.447746	0.348968
ntf3	-0.0912026	0.0688039	0.185185	0.732394	-0.0310299	0.114741	0.786947	0.104054	-0.0789836	0.140054	0.57341	0.241535
ntf4	-0.0523546	0.0790333	0.507792	0.294314	-0.0296418	0.114418	0.795705	0.0992477	-0.0650921	0.15027	0.665376	0.176933
ntprobnp	0.193571	0.214372	0.366683	0.43571	0.402553	0.334888	0.229963	0.638342	0.660531	0.42925	0.125402	0.901696
ntrk2	-0.182654	0.0516392	0.00041643	3.38046	-0.161187	0.0835477	0.054312	1.2651	-0.25374	0.118148	0.0329214	1.48252
ntrk3	-0.134019	0.0459269	0.00357219	2.44706	-0.0921879	0.0764618	0.228562	0.640996	-0.0920956	0.106303	0.387313	0.411938
nub1	0.704548	0.160695	1.24e-05	4.90619	0.95648	0.266632	0.0003699	3.43192	1.59515	0.362088	1.71e-05	4.76749
nucb2	0.126284	0.0751096	0.0928984	1.03199	0.00534926	0.125638	0.966058	0.014997	0.0464485	0.175378	0.791397	0.101605
nudc	0.263026	0.119814	0.0282894	1.54838	0.207484	0.196102	0.290595	0.536712	0.58241	0.258928	0.0255611	1.59242
nudt2	0.110227	0.107405	0.304924	0.515808	-0.0495043	0.175499	0.778013	0.109013	0.0513387	0.246155	0.835001	0.0783132
nudt5	0.383139	0.0989657	0.00011268	3.94815	0.555313	0.162419	0.0006848	3.16444	0.690872	0.233724	0.00348618	2.45765
nxph1	-0.0068373	0.0752411	0.927607	0.0326362	-0.298786	0.120776	0.0137392	1.86204	-0.307219	0.155368	0.0493948	1.30632
obp2b	-0.118767	0.119329	0.319752	0.495186	-0.210221	0.188031	0.264157	0.578139	-0.0785936	0.241725	0.745417	0.127601
odam	-0.100157	0.104136	0.33631	0.47326	-0.173014	0.161962	0.285999	0.543636	0.0516433	0.201246	0.797745	0.0981362
ogfr	0.423771	0.0673894	4.16e-10	9.38095	0.776792	0.116092	6.54e-11	10.1846	1.06637	0.174785	5.33e-09	8.27364
ogn	0.00601347	0.0851114	0.943682	0.0251743	-0.148851	0.139334	0.285946	0.543716	-0.0258883	0.1717	0.880302	0.0553683
olr1	0.297668	0.116438	0.0106703	1.97182	0.244952	0.185505	0.187349	0.727349	0.283745	0.24786	0.253647	0.595769
omd	-0.142446	0.0871873	0.102503	0.989261	-0.0748726	0.145562	0.607241	0.216639	0.00850047	0.206241	0.967165	0.0144996
omg	-0.143656	0.133368	0.281587	0.550387	-0.333754	0.213036	0.117891	0.928518	-0.214915	0.294876	0.466953	0.330727
optc	-0.0141955	0.0909636	0.876008	0.0574919	-0.132177	0.139695	0.344558	0.462738	-0.0081442	0.201849	0.967856	0.0141894
oscar	0.143515	0.0705377	0.0420621	1.37611	0.00815087	0.120735	0.946205	0.0240149	0.117174	0.160934	0.46741	0.330302
osm	0.452701	0.143054	0.00158357	2.80036	0.536967	0.237888	0.0244655	1.61145	0.382073	0.304971	0.211714	0.674251
osmr	0.0381826	0.0410782	0.352768	0.45251	0.0218639	0.0649116	0.736401	0.132886	0.0268702	0.0891308	0.763362	0.117269
oxt	0.0926657	0.287984	0.747667	0.126292	-0.592785	0.461702	0.199818	0.699366	0.0912533	0.623936	0.883864	0.0536144
p4hb	0.09893	0.0761067	0.193834	0.71257	0.00267165	0.126382	0.983144	0.00738307	0.0981655	0.174852	0.575136	0.24023
padi2	0.00220862	0.124917	0.985896	0.00616894	0.249837	0.215244	0.246387	0.608383	-0.332152	0.198042	0.0951427	1.02162
padi4	-0.0977865	0.149654	0.513586	0.289387	-0.110073	0.267293	0.680681	0.167057	-0.71257	0.404774	0.0799049	1.09743
paep	-0.0698033	0.232651	0.764191	0.116798	-0.406792	0.3723	0.275134	0.560456	-0.49156	0.456908	0.283295	0.547762
pag1	0.331815	0.114763	0.00389119	2.40992	0.372663	0.200327	0.0635118	1.19715	0.466269	0.284553	0.102876	0.987685
pak4	0.0562444	0.124574	0.651699	0.185953	-0.168728	0.220322	0.444188	0.352433	-0.0026426	0.292478	0.9928	0.00313816
pam	0.0482484	0.0594924	0.417489	0.379355	0.0925514	0.0871638	0.288876	0.539289	-0.0556085	0.112683	0.622188	0.206078
pamr1	-0.134387	0.0564912	0.0174842	1.75735	-0.201835	0.0934271	0.0312648	1.50495	-0.0918168	0.133157	0.491272	0.308678
pappa	0.106008	0.0946099	0.26269	0.580556	-0.140047	0.166299	0.400169	0.397757	-0.303242	0.22894	0.186904	0.728383
park7	0.322921	0.101712	0.00152861	2.8157	0.49048	0.169205	0.00392707	2.40593	0.509934	0.237295	0.0328226	1.48383
parp1	1.92633	0.154463	4.29e-34	33.3675	3.89712	0.328428	1.59e-28	27.7986	5.07667	0.497922	5.65e-20	19.2482
pbld	0.0540262	0.0977519	0.58056	0.236153	-0.0255701	0.165326	0.877156	0.0569232	0.0595597	0.224422	0.790986	0.101831
pcdh1	-0.0127793	0.0451974	0.77741	0.10935	-0.0234997	0.0736629	0.749859	0.12502	0.0618883	0.111324	0.578868	0.23742
pcdh17	0.193678	0.0736566	0.00863641	2.06367	0.227471	0.116789	0.0520593	1.2835	0.117335	0.156884	0.455378	0.341628
pcolce	-0.147312	0.145515	0.311778	0.506155	-0.0209034	0.243958	0.931819	0.0306682	-0.0554054	0.334881	0.86903	0.060965
pcsk9	-0.0398178	0.0801303	0.61932	0.208085	-0.0952737	0.131893	0.470439	0.327497	0.074231	0.1693	0.661514	0.179461
pdcd1	0.773527	0.103938	1.63e-13	12.7884	1.33126	0.215622	1.47e-09	8.83173	1.7577	0.321048	1.29e-07	6.88918
pdcd1lg2	0.0297113	0.0621735	0.632805	0.19873	0.0273649	0.101579	0.787747	0.103613	0.129606	0.1343	0.33568	0.474074
pdcd5	0.48836	0.117327	3.32e-05	4.47872	0.77012	0.203759	0.00017773	3.75024	0.97305	0.278136	0.00057384	3.24121
pdcd6	0.168541	0.129983	0.194948	0.71008	0.220825	0.198351	0.266161	0.574855	0.23811	0.238498	0.319282	0.495826
pdgfa	-0.372862	0.147329	0.011477	1.94017	-0.638122	0.240171	0.00815701	2.08847	-0.595992	0.330293	0.0726244	1.13892
pdgfb	-0.540596	0.173903	0.00191369	2.71813	-0.73548	0.282698	0.00957763	2.01874	-0.592213	0.396128	0.136489	0.864901
pdgfc	-0.084812	0.0545356	0.120117	0.920397	-0.100998	0.0850396	0.235605	0.627815	-0.0269549	0.118675	0.820561	0.0858892
pdgfra	0.0415244	0.0561653	0.459822	0.33741	0.179489	0.0870637	0.0398103	1.4	0.101494	0.116381	0.384185	0.415459
pdgfrb	0.0663082	0.0669462	0.322098	0.492012	0.170651	0.106044	0.108243	0.965601	0.197804	0.152681	0.196584	0.706451
pdlim7	0.150929	0.239407	0.528506	0.27695	-0.314689	0.390257	0.420452	0.376284	0.180367	0.541301	0.739325	0.131164
pdp1	0.103553	0.0916058	0.258481	0.587572	0.0578516	0.152642	0.704869	0.151892	0.324108	0.189781	0.0892811	1.04924
pear1	0.0902178	0.0460191	0.0501212	1.29998	0.110467	0.0700196	0.115327	0.93807	0.0231164	0.0972525	0.812354	0.0902546
pebp1	0.552895	0.115671	1.92e-06	5.71679	0.913139	0.198472	5.46e-06	5.26301	1.15797	0.281861	5.78e-05	4.23811
pecam1	0.120245	0.0585688	0.0402346	1.3954	0.168255	0.0952101	0.0778632	1.10867	0.250151	0.132061	0.0596198	1.22461
pfdn2	0.240128	0.105923	0.0235304	1.62837	0.239972	0.188737	0.204231	0.689878	0.37642	0.252579	0.137743	0.860932
pfkfb2	0.681933	0.15453	1.09e-05	4.96257	1.28775	0.268085	2.12e-06	5.67337	1.621	0.362337	1.29e-05	4.89103
pgf	0.107421	0.0528731	0.0423552	1.37309	0.214407	0.0929163	0.0214713	1.66814	0.384662	0.123742	0.00214831	2.6679
pglyrp1	0.0608136	0.0929489	0.513035	0.289853	-0.132305	0.136524	0.333003	0.477552	-0.0647695	0.176609	0.714189	0.146187
phospho1	-0.0924496	0.0570879	0.105561	0.976496	-0.0681551	0.0980847	0.487501	0.312024	-0.0122966	0.12586	0.922268	0.0351429
pi3	0.132542	0.107809	0.219107	0.659344	0.33015	0.178166	0.0645298	1.19024	0.408431	0.221439	0.0665836	1.17663
pigr	0.00249561	0.0735389	0.972933	0.0119172	0.0517893	0.119676	0.665407	0.176913	0.0237674	0.166361	0.88654	0.0523018
pik3ap1	1.13547	0.130783	9.62e-18	17.0168	2.27811	0.230615	5.29e-21	20.2762	2.89417	0.314606	4.45e-17	16.3521
pik3ip1	0.274791	0.0580283	2.38e-06	5.62259	0.541223	0.0996943	9.23e-08	7.03495	0.676941	0.131268	5.95e-07	6.22578
pilra	0.228884	0.0868677	0.00850092	2.07053	0.0881427	0.142632	0.536901	0.270106	0.122721	0.200528	0.541228	0.26662
pilrb	0.234152	0.118376	0.0481008	1.31785	0.0864954	0.190966	0.650808	0.186547	0.0700608	0.267736	0.793833	0.100271
pklr	0.29739	0.12983	0.0221199	1.65522	0.848352	0.204325	3.93e-05	4.4054	0.824464	0.280485	0.00367719	2.43448
pla2g10	-0.0915827	0.11465	0.424529	0.372092	-0.0051404	0.184969	0.977842	0.00973149	-0.167816	0.24797	0.499341	0.301603
pla2g15	0.125705	0.0551503	0.0227829	1.64239	0.153217	0.0882307	0.0831339	1.08022	0.243125	0.124937	0.0530309	1.27547
pla2g1b	-0.0934874	0.0886674	0.291881	0.534795	-0.009042	0.151892	0.952556	0.0211093	0.0297386	0.182386	0.870637	0.0601627
pla2g2a	-0.220582	0.112694	0.050486	1.29683	-0.199286	0.177311	0.261633	0.582308	-0.341771	0.204478	0.0961849	1.01689
pla2g4a	0.204382	0.16845	0.225195	0.647441	-0.101581	0.277906	0.714891	0.14576	0.14569	0.38555	0.705924	0.151242
pla2g7	0.00047616	0.062589	0.993931	0.00264377	0.0113399	0.102379	0.911852	0.0400755	0.198303	0.140813	0.160581	0.794305
plat	-0.213235	0.10771	0.0479107	1.31957	-0.348749	0.179613	0.0527852	1.27749	-0.167959	0.252286	0.506316	0.295578
plau	0.12089	0.0611631	0.048273	1.3163	0.0452748	0.0952012	0.634608	0.197494	-0.133948	0.119545	0.263829	0.578677
plaur	0.171853	0.05803	0.00310897	2.50738	0.223219	0.0970858	0.0219488	1.65859	0.263377	0.131453	0.0464787	1.33275
plin1	-0.277299	0.0736975	0.00017454	3.75811	-0.415669	0.123898	0.00086218	3.0644	-0.531373	0.182104	0.00393269	2.40531
plin3	0.180171	0.0827502	0.0296091	1.52858	0.0789538	0.131139	0.54743	0.261671	0.0799417	0.188139	0.671352	0.17305
plpbp	0.425255	0.133724	0.00150143	2.82349	0.56194	0.218039	0.0102702	1.98842	0.73103	0.301945	0.01635	1.78648
pltp	-0.119369	0.0769907	0.121239	0.916358	-0.24979	0.121195	0.0398531	1.39954	-0.382734	0.165239	0.0215281	1.66699
plxdc1	-0.0966083	0.0645709	0.134822	0.870239	-0.145354	0.10677	0.174088	0.759232	-0.086381	0.151767	0.569904	0.244199
plx/4	0.110756	0.156742	0.479913	0.318838	-0.0650075	0.25407	0.798169	0.0979049	-0.0477982	0.330387	0.885112	0.0530016
plxnb2	0.0841943	0.048359	0.0818765	1.08684	0.143674	0.0803644	0.0744666	1.12804	0.0686022	0.109025	0.529894	0.275811
plxnb3	0.084598	0.0931902	0.364126	0.438748	-0.0294567	0.149893	0.844291	0.0735076	-0.197059	0.215153	0.360806	0.442727
pm20d1	-0.157324	0.365816	0.66721	0.175737	-0.0737337	0.569814	0.897098	0.04716	-0.7102	0.71483	0.321632	0.49264
pmvk	0.099104	0.206049	0.630605	0.200243	0.0309892	0.332507	0.925788	0.0334885	0.502989	0.443817	0.258455	0.587616
pnliprp2	0.698394	0.574674	0.224441	0.648897	0.276722	0.939939	0.768583	0.114309	0.396489	1.29741	0.760227	0.119057
pnpt1	0.0500902	0.229157	0.827003	0.0824927	-0.0816157	0.367444	0.824326	0.0839012	-0.154124	0.435994	0.724104	0.140199
podxl	-0.052184	0.0299498	0.0816394	1.0881	-0.0228427	0.0491676	0.642449	0.192162	0.0300287	0.0678088	0.658355	0.18154
podxl2	0.0477416	0.0530993	0.368738	0.433283	0.112545	0.0901593	0.212559	0.672521	0.117082	0.119457	0.328192	0.483873
polr2f	0.706825	0.0863261	5.48e-16	15.2608	1.43304	0.163523	3.8e-17	16.4201	1.8609	0.261371	1.88e-11	10.7263
pon2	0.0895963	0.0701562	0.201763	0.695158	0.127457	0.11334	0.261389	0.582713	0.274013	0.149641	0.0685745	1.16384
pon3	-0.034232	0.067325	0.611204	0.213814	0.00505723	0.0973861	0.958607	0.0183593	-0.0031211	0.114662	0.978312	0.00952279
ppcdc	0.293447	0.0940211	0.00183487	2.7364	0.292632	0.152139	0.0550386	1.25933	0.320741	0.214932	0.137161	0.862769
ppib	0.128002	0.185649	0.490622	0.309253	-0.1428	0.303324	0.638018	0.195167	0.0737816	0.424597	0.862219	0.0643825
ppm1a	-0.0347645	0.0692139	0.615547	0.210739	-0.0420146	0.110038	0.702779	0.153181	0.0701722	0.126438	0.579541	0.236916
ppme1	0.366329	0.12147	0.00260471	2.58424	0.546646	0.197725	0.00592982	2.22696	0.558526	0.273716	0.0426049	1.37054
ppp1r12a	0.405903	0.183815	0.027374	1.56266	0.427849	0.300383	0.155022	0.809608	0.8828	0.386044	0.0232347	1.63386
ppp1r2	0.559279	0.155893	0.00034412	3.46329	0.792011	0.251399	0.00173696	2.76021	1.1321	0.342936	0.0011365	2.94443
ppp1r9b	0.636282	0.182333	0.00049701	3.30363	0.889714	0.303136	0.00350317	2.45554	1.66643	0.377626	1.65e-05	4.78216
ppp3r1	0.092648	0.0815579	0.256143	0.591517	-0.100351	0.132187	0.448154	0.348572	-0.0769745	0.191115	0.687551	0.162695
ppy	-0.0373237	0.198013	0.850517	0.0703173	0.465221	0.341536	0.173818	0.759906	0.620908	0.487772	0.204493	0.689321
pqbp1	1.31779	0.133613	2.81e-22	21.5506	2.62227	0.260509	1.34e-21	20.8745	3.13697	0.40868	7.97e-13	12.0983
prcp	0.0563871	0.0641743	0.379724	0.420532	0.189288	0.107432	0.0787498	1.10375	0.162889	0.139789	0.245285	0.610329
prdx1	0.50837	0.175295	0.00378509	2.42192	0.658238	0.282234	0.0201414	1.69591	1.06851	0.371246	0.00444373	2.35225
prdx3	0.301823	0.141233	0.0327533	1.48474	0.0271357	0.240021	0.910038	0.0409406	0.385385	0.327767	0.241142	0.617726
prdx5	0.10136	0.129318	0.433273	0.363239	-0.0263085	0.21642	0.903299	0.0441683	0.30635	0.28971	0.291563	0.535268
prdx6	0.295587	0.122392	0.0158461	1.80008	0.261306	0.208093	0.209862	0.678067	0.25174	0.275778	0.362416	0.440792
preb	0.0357123	0.0623737	0.567032	0.246393	0.0336438	0.0887461	0.704795	0.151937	0.0678881	0.127726	0.59568	0.224987
prelp	-0.0142135	0.0432755	0.742622	0.129232	-0.0348867	0.0707092	0.621979	0.206224	-0.0046923	0.097491	0.96166	0.0169785
prkab1	0.0336929	0.106515	0.751802	0.123897	-0.185799	0.181088	0.305447	0.515064	0.0824315	0.256585	0.748362	0.125889
prkar1a	0.00824345	0.16608	0.960419	0.0175391	-0.23727	0.270334	0.38057	0.419566	-0.14912	0.340201	0.661611	0.179397
prkcq	0.0462274	0.0886228	0.602012	0.220395	0.00831637	0.161555	0.958969	0.0181955	0.102992	0.221622	0.642664	0.192016
prkra	0.940643	0.138271	1.48e-11	10.8311	1.7819	0.230995	8.14e-14	13.0895	2.54101	0.322822	2.46e-13	12.6086
prl	-0.0290782	0.150501	0.84682	0.0722086	-0.106924	0.242642	0.659661	0.180679	-0.101708	0.291017	0.727078	0.138419
proc	-0.116673	0.0534518	0.0292018	1.53459	-0.0880322	0.0839295	0.294779	0.530503	-0.13651	0.117428	0.246386	0.608384
prok1	-0.141528	0.113746	0.213597	0.670406	-0.183956	0.178969	0.304551	0.51634	-0.236443	0.223278	0.290876	0.536292
prss2	-0.076918	0.106548	0.470459	0.327478	-0.149801	0.174427	0.390886	0.40795	0.0960236	0.207731	0.644393	0.190849
prss27	-0.0509483	0.0816585	0.532773	0.273458	0.0412997	0.126491	0.744194	0.128314	-0.0060724	0.169069	0.971384	0.0126091
prss8	0.0610782	0.0841772	0.4682	0.329569	0.184885	0.135672	0.173645	0.760337	0.262322	0.196349	0.183092	0.73733
prtfdc1	0.101336	0.217446	0.641264	0.192963	-0.331523	0.344896	0.336962	0.472419	0.0990615	0.47206	0.834002	0.0788329
prtg	0.015532	0.0515255	0.763117	0.117409	0.105832	0.0882105	0.230851	0.636668	0.107327	0.0960304	0.26505	0.576673
prtn3	0.0393594	0.0981586	0.688493	0.1621	-0.100022	0.1574	0.525449	0.279469	-0.396138	0.225175	0.08005	1.09664
psg1	0.0857769	0.224673	0.702673	0.153247	-0.186363	0.372832	0.617419	0.20942	0.104927	0.418624	0.802345	0.095639
psip1	1.49686	0.148959	4.61e-23	22.3368	2.86437	0.291785	8.79e-21	20.0561	3.43413	0.451943	1.08e-12	11.9661
psma1	0.00148812	0.0964219	0.987688	0.00538002	-0.0780896	0.137577	0.57059	0.243676	0.114803	0.168929	0.497575	0.303142
psmd9	0.203396	0.114126	0.0749106	1.12546	0.404492	0.181016	0.0259319	1.58617	0.291102	0.256075	0.256983	0.590096
psme1	0.350282	0.0745167	2.82e-06	5.54903	0.464387	0.125458	0.0002408	3.61834	0.602485	0.174362	0.00067097	3.1733
psme2	0.282964	0.0739658	0.0001357	3.8674	0.397306	0.123553	0.00139509	2.8554	0.48667	0.164185	0.00340373	2.46804
psmg3	0.350523	0.101417	0.00056248	3.24989	0.596884	0.164126	0.00030725	3.5125	0.527353	0.230562	0.023212	1.63429
pspn	-0.167701	0.192231	0.383129	0.416655	-0.646824	0.318044	0.0425485	1.37112	-0.370798	0.408181	0.364736	0.438022
psrc1	-0.0573125	0.11078	0.604984	0.218256	-0.12354	0.177016	0.485604	0.313717	0.156824	0.218705	0.474207	0.324032
pten	0.0568492	0.0584712	0.331077	0.480071	-0.140652	0.102164	0.169294	0.771359	-0.11202	0.149363	0.454156	0.342795
ptgds	0.242305	0.0620961	9.95e-05	4.00225	0.458412	0.102002	8.86e-06	5.05268	0.640312	0.128117	1.24e-06	5.90488
pth1r	-0.104431	0.0719994	0.147138	0.832276	0.0101008	0.124735	0.935495	0.0289587	-0.0345523	0.121011	0.775529	0.110402
ptk7	0.0605995	0.0754433	0.421959	0.37473	0.00205675	0.117971	0.986098	0.00607995	-0.0271008	0.172329	0.875199	0.0578929
ptn	0.135871	0.105988	0.200057	0.698845	0.0736902	0.156566	0.638111	0.195104	0.256452	0.205389	0.213272	0.671066
ptpn1	0.968861	0.154318	4.44e-10	9.35226	1.53906	0.260536	6.86e-09	8.1638	1.94196	0.359601	1.88e-07	6.72667
ptpn6	0.322798	0.172794	0.0619346	1.20807	0.343389	0.281687	0.223454	0.650812	0.862305	0.363944	0.0187722	1.72648
ptprf	0.0374749	0.0562599	0.505444	0.296327	0.0788769	0.0928195	0.395881	0.402435	0.137564	0.120932	0.256637	0.590681
ptprm	0.0207775	0.0488164	0.670439	0.173641	0.061828	0.0805024	0.442866	0.353728	0.112673	0.107835	0.297335	0.526755
ptprn2	0.145248	0.0653138	0.0263041	1.57998	0.128252	0.108416	0.23745	0.624428	0.248403	0.139804	0.0771222	1.11282
ptprs	0.139617	0.0502925	0.00556711	2.25437	0.235557	0.08624	0.00654673	2.18398	0.343334	0.123518	0.00594601	2.22577
pts	0.0234716	0.112759	0.835135	0.0782435	0.0161455	0.189599	0.932176	0.030502	0.145917	0.274451	0.595556	0.225077
ptx3	0.315817	0.0963076	0.00106378	2.97315	0.281646	0.156749	0.0730221	1.13655	0.237674	0.199428	0.23474	0.629414
pvalb	-0.368311	0.221915	0.0971778	1.01243	-0.425142	0.345138	0.218657	0.660236	-0.382395	0.469327	0.416161	0.380738
pvr	0.00877757	0.0721968	0.903248	0.0441928	0.16021	0.106745	0.134075	0.872652	0.0939397	0.13807	0.497033	0.303615
pxn	0.216012	0.104927	0.0396963	1.40125	0.311038	0.182811	0.089566	1.04786	0.232837	0.256976	0.366008	0.436509
qdpr	0.167166	0.0839585	0.0466501	1.33115	0.227845	0.138475	0.100576	0.997505	0.207423	0.195687	0.29041	0.536988
qpct	0.0840352	0.0557728	0.132081	0.879159	-0.0280289	0.0966918	0.772041	0.11236	-0.127047	0.129696	0.328462	0.483515
rab37	-0.0378896	0.160512	0.813423	0.0896838	-0.211077	0.257846	0.413449	0.383578	-0.113018	0.313177	0.718591	0.143518
rab6a	-0.071904	0.0953386	0.450845	0.345972	-0.073845	0.149624	0.621868	0.206302	-0.0251114	0.213344	0.906419	0.0426711
rab6b	0.0775419	0.0882436	0.37969	0.420571	0.0304441	0.1534	0.842775	0.0742884	-0.120984	0.202927	0.551727	0.258276
rabepk	0.0004862	0.110934	0.996504	0.00152112	-0.0657236	0.170046	0.699309	0.155331	0.16113	0.20765	0.438717	0.357816
rabgap1l	0.541147	0.121812	9.54e-06	5.02043	0.842166	0.212501	8.63e-05	4.064	1.19573	0.30839	0.00014517	3.83812
rad23b	0.150532	0.0916622	0.100748	0.996766	0.194228	0.146653	0.186051	0.730367	0.350173	0.19902	0.0800784	1.09648
rangap1	-0.184863	0.0953184	0.0526359	1.27872	-0.183202	0.141298	0.195455	0.708953	-0.246408	0.170889	0.150946	0.821179
rarres1	-0.129861	0.0691027	0.0604045	1.21893	-0.0843143	0.1068	0.430265	0.366264	0.0526599	0.155217	0.734778	0.133844
rarres2	0.0293763	0.0966661	0.761249	0.118473	-0.170067	0.151713	0.262877	0.580248	0.00275581	0.209078	0.989496	0.00458578
rasa1	0.0409689	0.0636126	0.519649	0.28429	0.125109	0.102133	0.221243	0.655131	0.138394	0.14303	0.334438	0.475684
rassf2	1.04845	0.134317	1.1e-14	13.9586	2.16894	0.254809	2.67e-16	15.573	2.60537	0.398233	5.31e-10	9.27494
rbks	0.305067	0.105099	0.00375376	2.42553	0.420586	0.16659	0.0119268	1.92347	0.476395	0.243865	0.0521602	1.28266
rbp2	0.0777804	0.158178	0.622981	0.205525	-0.243959	0.257588	0.344096	0.46332	0.317235	0.348878	0.36428	0.438565
rbp5	0.207694	0.122079	0.0890859	1.05019	0.23342	0.201359	0.246974	0.607348	0.666012	0.28161	0.0189815	1.72167
rcor1	0.181131	0.092637	0.0507344	1.2947	0.199911	0.141243	0.157667	0.80226	0.346176	0.20248	0.0888839	1.05118
reg1a	0.0145852	0.0970781	0.880594	0.0552245	0.0135146	0.166074	0.935178	0.0291058	0.245797	0.227397	0.281003	0.55129
reg1b	-0.0066864	0.109015	0.9511	0.0217736	-0.0905254	0.186205	0.627083	0.202675	0.14902	0.252859	0.556279	0.254707
reg3a	0.068994	0.126027	0.584145	0.23348	-0.0057011	0.20942	0.978293	0.00953088	0.244686	0.250727	0.330256	0.481149
reg4	0.0342942	0.103569	0.740595	0.130419	-0.096208	0.16879	0.568968	0.244912	0.0427588	0.238749	0.858044	0.0664904
relt	0.362805	0.0594383	1.3e-09	8.88443	0.575492	0.105112	7.23e-08	7.14087	0.708838	0.139845	8.99e-07	6.04617
ren	-0.141984	0.163038	0.383964	0.41571	-0.405286	0.27534	0.14172	0.848567	-0.2549	0.387506	0.51141	0.29123
ret	-0.129381	0.0790412	0.101859	0.991999	-0.28777	0.127476	0.0244543	1.61165	-0.158838	0.175273	0.365898	0.43664
retn	0.0806095	0.092573	0.384017	0.415649	-0.129036	0.139281	0.354709	0.450128	-0.169648	0.179229	0.344986	0.462199
rgma	-0.141661	0.0617943	0.0220112	1.65736	-0.148527	0.102938	0.149734	0.824679	-0.194424	0.140414	0.167665	0.775558
rgmb	0.0823497	0.0545246	0.131163	0.882188	0.27002	0.0897628	0.00277224	2.55717	0.276261	0.117055	0.0192091	1.71649
rgs8	0.0261583	0.133295	0.844446	0.0734279	-0.045296	0.240471	0.850678	0.0702347	-0.0607749	0.322225	0.850599	0.0702752
rhoc	0.415578	0.22541	0.0654267	1.18425	0.0510558	0.361079	0.887619	0.0517735	0.356386	0.487393	0.465507	0.332074
rilp	0.292788	0.116991	0.0124279	1.9056	0.357396	0.198911	0.0730345	1.13647	0.421222	0.277081	0.130021	0.885987
r/se3	0.251745	0.220384	0.253506	0.596012	-0.106586	0.349346	0.760428	0.118942	-0.693966	0.480551	0.150251	0.823182
r/set2	0.184565	0.0555987	0.00092234	3.03511	0.244538	0.0867464	0.00502663	2.29872	0.28681	0.111347	0.010707	1.97033
rnf41	0.39155	0.130461	0.00273285	2.56338	0.521612	0.210551	0.0136077	1.86622	0.783247	0.30096	0.0099733	2.00116
robo1	0.174913	0.0525214	0.00088784	3.05167	0.314597	0.0960662	0.00113794	2.94388	0.197222	0.133979	0.142583	0.845931
robo2	-0.0102516	0.046852	0.826828	0.0825846	0.0781162	0.0747266	0.296404	0.528116	0.0839189	0.104441	0.422612	0.374058
ror1	0.264913	0.0679406	0.00010064	3.99724	0.670755	0.112117	4.42e-09	8.35419	0.871295	0.161058	1.76e-07	6.75493
rp2	0.21101	0.080482	0.00883131	2.05397	0.204295	0.14023	0.145846	0.836106	0.22987	0.196715	0.243972	0.61266
rrm2	0.336541	0.12109	0.00551625	2.25836	0.625779	0.21373	0.00358853	2.44508	0.418959	0.288975	0.148734	0.82759
rrm2b	0.637856	0.133973	2.11e-06	5.67552	0.942259	0.233932	6.62e-05	4.17907	1.73323	0.304231	4.5e-08	7.34721
rspo1	0.0169423	0.0729014	0.816259	0.0881722	-0.0438526	0.120978	0.717159	0.144385	0.229047	0.155205	0.141579	0.849001
rspo3	-0.042325	0.0580122	0.465752	0.331846	0.0823921	0.0908282	0.364823	0.437918	0.18451	0.116463	0.114695	0.940455
rtbdn	-0.0513852	0.0582449	0.377791	0.422749	-0.0876173	0.10184	0.390056	0.408873	0.255418	0.142505	0.074582	1.12737
rtn4r	0.114392	0.0689646	0.097377	1.01154	0.244729	0.111446	0.0285996	1.54364	0.459715	0.149196	0.00234849	2.62921
ruvbl1	-0.240308	0.204639	0.24046	0.618956	-0.551632	0.298812	0.0655464	1.18345	-0.603369	0.420307	0.152751	0.816016
rwdd1	0.319692	0.12412	0.0100957	1.99586	0.428781	0.205913	0.0378622	1.42179	0.583316	0.28828	0.044327	1.35333
s100a11	0.145194	0.0916613	0.113394	0.945412	0.108012	0.157027	0.491893	0.30813	-0.0516341	0.226747	0.820097	0.086135
s100a12	0.146167	0.147995	0.32348	0.490153	0.223056	0.243767	0.360663	0.442898	-0.205033	0.314224	0.514819	0.288345
s100a16	-0.0110618	0.1274	0.93082	0.0311341	0.086664	0.202034	0.668163	0.175117	0.0209486	0.276248	0.93963	0.027043
s100a4	0.109599	0.109506	0.317054	0.498866	0.124021	0.178688	0.487991	0.311588	0.309212	0.240316	0.199661	0.699708
s100p	0.137789	0.110387	0.212136	0.673386	0.104325	0.174172	0.549498	0.260034	-0.0747393	0.241972	0.757739	0.12048
samd9l	0.529081	0.135953	0.00010377	3.98394	0.499512	0.218313	0.022586	1.64616	0.827182	0.298081	0.00603521	2.21931
scamp3	0.889834	0.167148	1.17e-07	6.93332	1.29745	0.278246	4.1e-06	5.38672	1.94681	0.387347	1.1e-06	5.95678
scara5	-0.198423	0.0610407	0.0011758	2.92966	-0.148263	0.100962	0.14265	0.845729	-0.105593	0.13578	0.437656	0.358868
scarb1	-0.0368353	0.108292	0.733792	0.134427	-0.135999	0.182422	0.456353	0.340699	-0.0764693	0.279183	0.784446	0.105437
scarb2	0.0888702	0.0670296	0.185096	0.732603	0.232458	0.116077	0.045836	1.33879	0.298866	0.162402	0.0672375	1.17239
scarf1	0.180178	0.0860212	0.0363692	1.43927	0.116069	0.139713	0.406532	0.390905	0.164475	0.192688	0.394327	0.404144
scarf2	0.0359884	0.0587795	0.540454	0.267241	0.112639	0.0965813	0.244113	0.61241	0.104292	0.137575	0.449277	0.347486
scg2	0.0794894	0.067349	0.238077	0.623283	0.214636	0.113695	0.0596866	1.22412	0.351895	0.14941	0.0194696	1.71064
scg3	0.138112	0.0669175	0.0391922	1.4068	0.242943	0.110061	0.0277869	1.55616	0.309913	0.143115	0.0315345	1.50121
scgb1a1	0.00822613	0.107111	0.938792	0.0274305	0.0123401	0.182823	0.946215	0.02401	0.548594	0.246789	0.0273516	1.56302
scgb3a2	-0.0542386	0.17044	0.750355	0.124733	0.0931451	0.274528	0.734545	0.133982	-0.0970472	0.404227	0.810513	0.0912398
scgn	-0.154413	0.0882626	0.0804133	1.09467	0.0278479	0.146967	0.849801	0.0706829	0.0629152	0.203819	0.7579	0.120388
scly	0.289001	0.100886	0.00423094	2.37356	0.406235	0.168341	0.0162081	1.79027	0.510478	0.229883	0.0274893	1.56084
scp2	-0.110407	0.147455	0.454126	0.342823	-0.312618	0.234044	0.182327	0.73915	-0.126713	0.281283	0.652868	0.185174
scrn1	0.389906	0.110588	0.00043453	3.36198	0.471033	0.186503	0.0118837	1.92505	0.97941	0.258496	0.00019939	3.7003
sdc1	0.00925611	0.084325	0.912608	0.0397156	0.0512501	0.150857	0.734218	0.134175	-0.119498	0.215123	0.579172	0.237192
sdc4	-0.554147	0.105462	1.69e-07	6.77187	-0.742762	0.183975	6.34e-05	4.19823	-0.679724	0.261387	0.0099913	2.00038
sele	0.125072	0.103986	0.229243	0.639705	0.151529	0.161985	0.350041	0.455881	0.0627022	0.215796	0.771678	0.112564
selp	0.134806	0.112425	0.23068	0.636989	-0.133023	0.179515	0.45906	0.33813	-0.0310519	0.241356	0.897756	0.0468418
selplg	0.00360593	0.0564948	0.949116	0.0226808	0.15541	0.0891886	0.082091	1.0857	0.281945	0.111524	0.012229	1.91261
sema3f	0.0315116	0.0552065	0.568221	0.245483	0.0402926	0.0890421	0.651114	0.186343	0.00062516	0.115956	0.995704	0.00186993
sema4c	0.0597761	0.0485993	0.218891	0.659772	0.105482	0.0827627	0.203134	0.692217	0.218697	0.104792	0.0381527	1.41847
sema4d	0.245209	0.0625043	9.12e-05	4.03994	0.277426	0.107379	0.0100839	1.99637	0.415954	0.140898	0.00352343	2.45303
sema7a	0.915904	0.0770463	2.94e-31	30.5312	1.76508	0.160916	4.88e-25	24.3113	1.97149	0.250927	2.15e-13	12.668
septin9	0.466356	0.0606751	2.67e-14	13.5733	0.840431	0.108445	6.08e-14	13.2159	1.14267	0.162741	3.31e-11	10.4799
serpi/11	0.0189821	0.0844743	0.822235	0.0850041	-0.094889	0.131709	0.471614	0.326413	-0.168816	0.184843	0.362156	0.441105
serpi/12	-0.57295	0.208755	0.00612985	2.21255	-0.44984	0.31007	0.147552	0.831056	-0.428626	0.427341	0.317082	0.498829
serpi/9	-0.0560184	0.151371	0.711378	0.1479	-0.205605	0.278859	0.461317	0.336	-0.317468	0.374314	0.397373	0.400801
serpinb1	0.343871	0.173661	0.0478662	1.31997	0.111571	0.290623	0.701228	0.154141	0.059374	0.426953	0.889539	0.0508352
serpinb5	-0.064146	0.0953661	0.501287	0.299914	-0.372723	0.156511	0.0176682	1.75281	-0.578003	0.226042	0.0113013	1.94687
serpinb6	0.246865	0.115143	0.0321884	1.4923	0.0542453	0.182439	0.766347	0.115575	0.135653	0.257328	0.598651	0.222826
serpinb8	0.480269	0.114855	3.06e-05	4.5149	0.85308	0.201662	2.82e-05	4.54951	1.1664	0.299596	0.00013397	3.873
serpinb9	0.133028	0.0653612	0.0419954	1.3768	0.121467	0.11272	0.281788	0.550077	0.321956	0.122474	0.00923494	2.03457
serpine1	-0.244401	0.135142	0.0707249	1.15043	-0.54903	0.224239	0.0147178	1.83216	-0.566892	0.309196	0.0681808	1.16634
sestd1	0.109689	0.130638	0.401243	0.396592	-0.0770549	0.220034	0.726358	0.138849	0.253137	0.289031	0.382198	0.417711
setmar	0.308821	0.0669667	4.33e-06	5.36351	0.598616	0.112695	1.71e-07	6.76661	0.696905	0.170319	6.21e-05	4.20718
sez6l	0.049022	0.0536443	0.360945	0.442559	0.139283	0.089446	0.120114	0.920405	0.219537	0.128692	0.0895465	1.04795
sez6l2	0.0111682	0.0459437	0.807972	0.0926039	0.154034	0.0734768	0.0366032	1.43648	0.113444	0.0969012	0.243097	0.614221
sf3b4	0.409916	0.147092	0.00538777	2.26859	0.473416	0.248898	0.0577973	1.23809	0.679412	0.359388	0.0601342	1.22088
sfrp1	-0.178106	0.0918362	0.0526378	1.2787	-0.336662	0.147268	0.0227168	1.64365	-0.13437	0.173745	0.440213	0.356337
sftpa1	-0.109449	0.103892	0.292284	0.534195	-0.0170205	0.164765	0.91777	0.0372661	-0.007326	0.190324	0.969335	0.0135262
sftpa2	-0.0431564	0.103432	0.676558	0.169695	0.104968	0.159176	0.509951	0.292471	-0.0535594	0.209263	0.798267	0.0978517
sftpd	-0.241847	0.130671	0.0643878	1.1912	-0.0369652	0.214079	0.862986	0.0639962	-0.147787	0.292662	0.614122	0.211745
sh2b3	0.0875274	0.189957	0.645027	0.190422	-0.339	0.300748	0.260272	0.584572	-0.0080073	0.401857	0.984123	0.0069505
sh2d1a	0.169745	0.119615	0.156072	0.806674	0.480824	0.208474	0.0215311	1.66693	0.743695	0.309138	0.0170381	1.76858
shmt1	0.026702	0.167766	0.873562	0.0587064	0.0106008	0.278023	0.969601	0.0134068	0.393478	0.367907	0.286132	0.543434
siae	0.128349	0.0927315	0.166528	0.778513	-0.032422	0.150352	0.829363	0.0812552	-0.0178707	0.20767	0.931509	0.0308132
siglec1	0.422737	0.0871179	1.34e-06	5.87244	0.548191	0.15306	0.00037803	3.42247	0.619931	0.233116	0.00846403	2.07242
siglec10	1.0683	0.0935731	4.75e-29	28.323	1.97683	0.191768	1.46e-22	21.8348	2.35139	0.297574	1.71e-13	12.7663
siglec15	0.0499077	0.146082	0.732668	0.135093	-0.282301	0.231104	0.222533	0.652606	-0.161996	0.295322	0.583943	0.23363
siglec5	0.791466	0.229041	0.00056391	3.24879	0.787674	0.408881	0.0546729	1.26223	0.674324	0.59449	0.25801	0.588363
siglec6	0.594486	0.0871819	1.31e-11	10.8838	1.06083	0.183913	1.48e-08	7.82946	1.26824	0.238117	2.66e-07	6.57455
siglec7	0.0436858	0.0598193	0.46532	0.332249	0.0558702	0.0918164	0.543158	0.265074	-0.0148754	0.131967	0.910363	0.0407856
siglec9	0.0457851	0.0591353	0.438904	0.35763	-0.123139	0.0960618	0.200538	0.697804	-0.216081	0.126579	0.089345	1.04893
sirpa	0.143752	0.113946	0.20729	0.683422	0.222489	0.182498	0.223418	0.650881	0.0901117	0.253846	0.722964	0.140883
sirpb1	0.321644	0.101454	0.00155248	2.80897	0.397819	0.169263	0.0191846	1.71705	0.375848	0.224698	0.0959616	1.0179
sirt2	0.410488	0.171282	0.016667	1.77814	0.445627	0.280549	0.112889	0.947347	0.55808	0.391528	0.155595	0.808003
sirt5	0.0557163	0.101631	0.58362	0.23387	-0.0649226	0.176307	0.712873	0.146988	-0.0526381	0.229752	0.819022	0.0867042
sit1	0.688817	0.120066	1.16e-08	7.9346	1.31498	0.20923	7.91e-10	9.10202	1.59281	0.304511	4.42e-07	6.35501
skap1	0.322787	0.151558	0.033348	1.47693	0.659746	0.253305	0.0095032	2.02213	0.430276	0.359299	0.232513	0.633552
skap2	0.174869	0.199846	0.381697	0.418281	-0.243856	0.333513	0.465046	0.332504	0.0220032	0.440226	0.960187	0.0176442
slamf1	0.238193	0.121601	0.050319	1.29827	0.248777	0.189329	0.189532	0.722317	0.324386	0.25011	0.196204	0.707293
slamf6	1.13677	0.0960056	5.46e-31	30.263	2.09359	0.188564	1.95e-25	24.7105	2.57591	0.282836	1.08e-16	15.9685
slamf7	-0.0058751	0.120614	0.961157	0.0172056	-0.285351	0.213885	0.182818	0.73798	-0.443947	0.29987	0.140299	0.852945
slamf8	0.393855	0.117644	0.00083451	3.07857	0.445422	0.213954	0.0379289	1.42103	0.652408	0.296369	0.0288977	1.53914
slc16a1	0.19536	0.121099	0.106904	0.971005	0.0468801	0.20501	0.819229	0.0865945	0.301227	0.239779	0.210506	0.676736
slc27a4	0.137031	0.13783	0.320281	0.494468	0.00945174	0.237575	0.968283	0.0139976	0.0585773	0.318158	0.854113	0.0684844
slc39a14	0.156451	0.0707097	0.0270751	1.56743	0.328064	0.110505	0.00315224	2.50138	0.373821	0.146792	0.0116422	1.93397
slc39a5	-0.0895692	0.108915	0.410989	0.38617	-0.0989544	0.1668	0.553302	0.257037	0.0260924	0.22362	0.907227	0.0422838
slit2	-0.0034341	0.112357	0.975621	0.0107189	-0.0682815	0.19003	0.719528	0.142952	0.0871535	0.271677	0.748704	0.12569
slitrk2	0.194651	0.0854026	0.0227886	1.64228	0.343305	0.145641	0.0188345	1.72505	0.434533	0.192609	0.0251395	1.59964
slitrk6	0.0775213	0.0701233	0.269119	0.570056	0.22969	0.113819	0.0441939	1.35464	0.194062	0.153127	0.206519	0.685039
smad1	0.190274	0.158286	0.22952	0.63918	-0.168808	0.259262	0.515314	0.287928	0.238478	0.356458	0.504281	0.297327
smad5	-0.132267	0.0417027	0.00154533	2.81098	-0.154061	0.0631677	0.0151132	1.82064	-0.174303	0.0861918	0.0444738	1.3519
smarca2	-0.0336104	0.146364	0.818406	0.0870313	-0.40841	0.260067	0.117035	0.931683	-0.513066	0.36275	0.158829	0.799069
smoc1	0.0630191	0.0700189	0.368244	0.433865	0.199493	0.113351	0.0790872	1.10189	0.237646	0.146919	0.107323	0.969309
smoc2	-0.17415	0.0780322	0.025772	1.58885	-0.0721387	0.128108	0.573635	0.241365	-0.001414	0.167061	0.993255	0.00293905
smpd1	-0.0183783	0.10148	0.856311	0.0673685	0.00643246	0.162678	0.968476	0.013911	-0.196936	0.219511	0.370688	0.430992
smpdl3a	-0.396614	0.127855	0.00195627	2.70857	-0.354106	0.212204	0.0958593	1.01837	-0.266371	0.288566	0.35708	0.447234
s/p23	0.298233	0.16888	0.0776013	1.11013	0.107557	0.271907	0.69261	0.159511	0.259983	0.341845	0.447817	0.3489
s/p29	0.237775	0.174409	0.172979	0.762006	0.0153584	0.279209	0.956157	0.019471	0.368259	0.372568	0.324111	0.489307
sncg	0.0331778	0.142436	0.815846	0.088392	0.11601	0.227713	0.610682	0.214185	0.139525	0.318754	0.662062	0.179101
snx9	0.424285	0.134711	0.00166618	2.77828	0.617819	0.219291	0.0050511	2.29661	0.850323	0.304543	0.00573409	2.24154
sod1	0.275127	0.0937733	0.00339646	2.46897	0.384817	0.155304	0.0135795	1.86712	0.330422	0.227035	0.14711	0.832358
sod2	0.112321	0.0727756	0.122939	0.910309	0.0872031	0.119655	0.466505	0.331144	-0.0618833	0.169181	0.714908	0.14575
sorcs2	0.0951728	0.0713195	0.182256	0.739317	0.252942	0.118072	0.0327165	1.48523	0.302769	0.173859	0.0831962	1.0799
sord	0.158452	0.136543	0.246039	0.608995	0.0441877	0.22029	0.84111	0.0751473	0.0979584	0.303096	0.746885	0.126746
sort1	0.0779899	0.0762143	0.306327	0.513815	-0.103411	0.113107	0.361055	0.442426	-0.131893	0.15681	0.401276	0.396556
sost	-0.169877	0.0793129	0.0323599	1.48999	-0.065481	0.125517	0.602139	0.220303	-0.124464	0.158333	0.432727	0.363786
sparc	-0.278082	0.142115	0.0505555	1.29623	-0.470053	0.235175	0.0462217	1.33515	-0.489729	0.306817	0.112002	0.950776
sparcl1	-0.0542646	0.0538052	0.313354	0.503965	0.0130869	0.0841582	0.876492	0.0572522	0.0737848	0.116142	0.525942	0.279062
spink1	-0.0131803	0.0871691	0.879834	0.0555991	0.0565223	0.144668	0.696198	0.157267	0.0499223	0.178433	0.77993	0.107945
spink4	0.0120468	0.124266	0.922783	0.0349003	0.183832	0.204746	0.369733	0.432111	0.369086	0.276177	0.182911	0.737761
spink5	-0.140293	0.0685593	0.0408946	1.38833	-0.12918	0.107924	0.231946	0.634612	-0.162425	0.146816	0.269899	0.568799
spink6	-0.0125209	0.107127	0.906971	0.0424067	0.215321	0.174301	0.217339	0.662863	0.487945	0.23834	0.0419264	1.37751
spint1	0.321286	0.05398	3.27e-09	8.48529	0.685587	0.0966925	5.12e-12	11.2903	0.830983	0.148946	7.71e-08	7.11309
spint2	-0.010543	0.0803843	0.895667	0.0478532	-0.0985579	0.130204	0.449469	0.347301	0.00498601	0.175693	0.977388	0.00993293
spock1	-0.097302	0.0500626	0.0521254	1.28295	-0.140092	0.0805211	0.0825734	1.08316	-0.101395	0.103961	0.330582	0.480721
spon1	-0.14838	0.0680522	0.0293782	1.53197	-0.161878	0.109859	0.141306	0.849841	-0.239159	0.149123	0.110342	0.957259
spon2	0.0431169	0.0706613	0.541825	0.266141	-0.0401287	0.11783	0.733587	0.134548	0.0195063	0.152648	0.898444	0.046509
spp1	-0.0216458	0.0947779	0.819377	0.086516	-0.0677741	0.151016	0.653795	0.184558	0.0735913	0.179726	0.682625	0.165818
spry2	0.291548	0.180783	0.107019	0.970538	-0.0132376	0.297283	0.964503	0.0156964	0.342487	0.392079	0.383479	0.416258
src	0.0864527	0.232649	0.71024	0.148595	-0.245423	0.374842	0.512963	0.289914	0.212576	0.515274	0.680371	0.167254
srp14	1.27632	0.136545	3.02e-20	19.5201	2.59146	0.241145	3.74e-24	23.4271	2.98852	0.363473	2.45e-14	13.6113
srpk2	0.875457	0.166225	1.58e-07	6.80056	1.50472	0.282107	1.51e-07	6.82116	2.20229	0.381118	2.8e-08	7.55209
ssb	0.0221695	0.109733	0.83992	0.0757621	0.197788	0.168282	0.24049	0.618903	0.170398	0.192229	0.376464	0.424276
ssc4d	-0.100025	0.251399	0.690779	0.160661	-0.569181	0.415072	0.170957	0.767113	-0.0339356	0.582154	0.953572	0.0206464
ssc5d	-0.260262	0.0884217	0.00329409	2.48227	-0.328592	0.139857	0.0192183	1.71628	-0.268282	0.188745	0.156721	0.804872
st3gal1	0.193856	0.089198	0.0299066	1.52423	0.5318	0.139296	0.00015336	3.8143	0.510095	0.214236	0.0181998	1.73993
st6gal1	0.0496378	0.0592763	0.402497	0.395238	-0.017907	0.0935436	0.848273	0.0714643	-0.0377192	0.125277	0.763652	0.117105
stambp	0.404856	0.122917	0.00101118	2.99517	0.516817	0.200972	0.0104427	1.98119	0.682578	0.279374	0.0154235	1.81182
stat5b	0.449255	0.263252	0.0881039	1.05501	0.452966	0.428539	0.291074	0.535997	0.81451	0.578682	0.160816	0.79367
stc1	1.23142	0.112084	4.22e-27	26.3752	2.4286	0.215641	3.7e-26	25.4314	2.73255	0.329703	1.5e-14	13.8245
stc2	0.0768902	0.0535537	0.151273	0.82024	0.145191	0.0875747	0.0980208	1.00868	0.0445975	0.123174	0.717677	0.144071
stip1	0.478007	0.127586	0.00018584	3.73085	0.668987	0.21085	0.0016115	2.79277	0.829515	0.293915	0.00524227	2.28048
stk11	0.30641	0.143991	0.0335005	1.47495	0.341969	0.234283	0.145101	0.838331	0.545287	0.310456	0.0805567	1.0939
stk24	0.151493	0.119415	0.204768	0.688737	-0.0773576	0.195948	0.69319	0.159148	0.115085	0.272166	0.672866	0.172071
stk4	0.28511	0.169941	0.0936068	1.02869	0.155291	0.278167	0.576936	0.238872	0.320353	0.367394	0.384254	0.415381
stx16	0.131955	0.101963	0.195816	0.708152	-0.0810516	0.168667	0.63108	0.199916	0.125634	0.208611	0.547721	0.261441
stx4	0.227548	0.114034	0.0461692	1.33565	0.0187939	0.194166	0.922934	0.0348296	0.0993843	0.265513	0.708568	0.149618
stx6	0.253303	0.123946	0.0411623	1.3855	-0.0149263	0.194034	0.938717	0.0274653	0.257288	0.25455	0.313399	0.503902
stx8	0.285429	0.0918473	0.00191991	2.71672	0.189521	0.148365	0.202105	0.694424	0.274989	0.202475	0.175929	0.754663
stxbp3	0.229141	0.0824939	0.00554292	2.25626	0.19895	0.140309	0.156912	0.804343	0.158788	0.192999	0.41167	0.385451
sugt1	0.302284	0.155381	0.0519092	1.28476	0.319833	0.256376	0.212867	0.671891	0.615593	0.340653	0.0723042	1.14084
sult1a1	0.26264	0.253037	0.299453	0.523671	-0.13302	0.410129	0.745831	0.12736	0.132758	0.545327	0.807903	0.0926407
sult2a1	-0.0894841	0.110502	0.418179	0.378638	-0.128151	0.174141	0.462163	0.335205	0.11967	0.242962	0.622867	0.205605
sumf2	0.0851757	0.105405	0.419167	0.377613	-0.0486516	0.179806	0.786837	0.104115	0.139532	0.257	0.587771	0.230792
susd1	0.120775	0.0964917	0.210885	0.675954	-0.0174797	0.152766	0.908956	0.0414573	0.140081	0.196345	0.476407	0.322022
susd2	-0.0734767	0.0567529	0.195624	0.708578	0.00416558	0.0902102	0.96319	0.0162881	-0.0852914	0.1298	0.511862	0.290847
tacc3	0.0605707	0.222822	0.785785	0.104696	-0.283669	0.352186	0.420981	0.375737	0.110062	0.490641	0.822734	0.0847403
tacstd2	-0.111547	0.0682536	0.102428	0.989581	0.0206314	0.106232	0.84611	0.0725732	-0.213753	0.1448	0.141719	0.848573
tafa5	-0.121403	0.0727421	0.095329	1.02078	-0.134643	0.115997	0.246353	0.608443	0.0275117	0.145522	0.85024	0.0704583
tank	0.598025	0.140195	2.12e-05	4.6743	1.12484	0.234836	2.28e-06	5.64127	1.63406	0.309714	3.56e-07	6.44844
tarbp2	0.394164	0.152165	0.00967955	2.01414	0.465685	0.242875	0.055832	1.25312	0.905532	0.332275	0.00700383	2.15466
tbc1d17	0.285757	0.0909045	0.00170198	2.76905	0.449108	0.166891	0.00739269	2.1312	0.446772	0.209535	0.034228	1.46562
tbc1d23	0.1393	0.174115	0.423806	0.372833	-0.0570855	0.284026	0.840799	0.0753078	0.325967	0.390568	0.404935	0.392615
tbc1d5	0.284392	0.147601	0.0541917	1.26607	0.23704	0.248107	0.339878	0.468677	0.263049	0.342043	0.442756	0.353835
tbcb	0.403641	0.191053	0.0347862	1.45859	0.334236	0.306082	0.275423	0.56	0.554724	0.408135	0.175624	0.755416
tbcc	0.389025	0.15512	0.0122477	1.91195	0.332278	0.248276	0.181458	0.741223	0.544019	0.345609	0.117048	0.931635
tbl1x	0.153835	0.163944	0.348221	0.458144	-0.0675859	0.258713	0.79403	0.100163	0.344422	0.359423	0.339129	0.469636
tcl1a	2.51322	0.248528	2.57e-23	22.5899	5.0821	0.465847	9.46e-25	24.0243	5.70416	0.686133	1.41e-14	13.8506
tcl1b	0.012779	0.148694	0.931525	0.0308057	-0.0560963	0.210461	0.789947	0.102402	-0.116414	0.297376	0.695868	0.157473
tcn2	0.0256485	0.0599231	0.668693	0.174773	-0.0063096	0.100904	0.950167	0.0221998	-0.0694325	0.135	0.607582	0.216395
tdgf1	-0.112055	0.280818	0.689926	0.161197	-0.121131	0.46014	0.792483	0.10101	-0.155341	0.617654	0.801689	0.0959943
tdrkh	0.651447	0.163277	6.93e-05	4.15935	0.811855	0.263707	0.00220873	2.65586	1.30841	0.371134	0.00052574	3.27923
tek	0.0414142	0.0436674	0.343073	0.464614	0.037481	0.0687324	0.585798	0.232252	0.0948663	0.103049	0.358349	0.445694
tff1	0.133043	0.155898	0.393571	0.404977	0.342261	0.245001	0.1631	0.787546	0.540167	0.343736	0.11765	0.92941
tff2	-0.0390724	0.119826	0.74441	0.128188	0.451311	0.193834	0.0203278	1.69191	0.657878	0.285389	0.0221813	1.65401
tff3	0.0563143	0.0856122	0.510775	0.291771	0.114252	0.147315	0.438401	0.358128	0.249255	0.222601	0.264136	0.578172
tfpi	-0.0775296	0.0581733	0.182815	0.737988	-0.159743	0.0906337	0.0786457	1.10433	-0.135776	0.115696	0.241934	0.616302
tfpi2	0.119198	0.0769617	0.121635	0.914941	0.284675	0.138528	0.0404412	1.39318	0.536909	0.197163	0.00702619	2.15328
tfrc	0.319453	0.080914	8.23e-05	4.08463	0.36645	0.135436	0.00706745	2.15074	0.454961	0.173946	0.00957149	2.01902
tgfa	0.26378	0.0967331	0.0064652	2.18942	0.189036	0.157559	0.23084	0.636688	0.160093	0.204995	0.435737	0.360775
tgfb1	0.148874	0.0745805	0.0460901	1.33639	0.0793165	0.123988	0.522681	0.281763	0.250796	0.161099	0.121073	0.916951
tgfbi	0.0837301	0.0539713	0.121015	0.91716	0.252572	0.0844967	0.00294748	2.53055	0.260145	0.109924	0.0188842	1.7239
tgfbr2	0.0803072	0.069245	0.246326	0.608489	0.0933265	0.1148	0.416667	0.38021	0.215293	0.145286	0.139923	0.85411
tgfbr3	-0.0174473	0.0684037	0.798707	0.0976126	-0.0218956	0.111421	0.844295	0.0735055	-0.111068	0.156766	0.479437	0.319268
tgm2	0.295509	0.150417	0.0496398	1.30417	0.741191	0.237805	0.00194301	2.71152	0.515483	0.305854	0.0934419	1.02946
thbd	0.266935	0.0602802	1.02e-05	4.99284	0.635663	0.0990367	3.44e-10	9.46379	0.622737	0.140623	1.55e-05	4.81058
thbs2	0.026012	0.07577	0.731418	0.135834	0.102957	0.119805	0.390585	0.408284	-0.0033129	0.163136	0.983818	0.00708537
thbs4	-0.269627	0.0976604	0.00583257	2.23414	-0.476254	0.160043	0.00307529	2.51211	-0.512407	0.217953	0.0196723	1.70615
thop1	0.202779	0.0621321	0.00112377	2.94932	0.470146	0.101209	4.44e-06	5.3522	0.415659	0.147432	0.00528933	2.2766
thpo	-0.0377962	0.0797599	0.635658	0.196776	-0.116743	0.132064	0.377185	0.423445	0.0464909	0.169549	0.784213	0.105566
thy1	0.153139	0.0620021	0.0136212	1.86578	0.154833	0.0993424	0.119781	0.921611	0.241347	0.122593	0.050337	1.29811
tia1	0.452776	0.240472	0.0599117	1.22249	0.478059	0.399109	0.231635	0.635196	1.14705	0.515405	0.0271676	1.56595
tie1	0.0863793	0.0795468	0.277694	0.556434	0.106855	0.132055	0.418834	0.377958	-0.000999	0.163759	0.995139	0.00211646
tigar	0.492955	0.0947557	2.24e-07	6.65014	0.81974	0.162344	6.49e-07	6.18797	0.953903	0.230999	5.37e-05	4.27014
timd4	0.394744	0.0929764	2.31e-05	4.63667	0.406649	0.156154	0.00950638	2.02198	0.43119	0.207618	0.0390622	1.40824
timp1	0.0612943	0.0604785	0.310986	0.507259	0.0613456	0.104523	0.557554	0.253713	-0.0819085	0.12822	0.52366	0.28095
timp3	-0.357356	0.257468	0.165346	0.781605	-0.466413	0.412961	0.259304	0.586191	0.169072	0.54599	0.757141	0.120823
timp4	-0.0010224	0.0830506	0.990179	0.0042861	-0.0254642	0.128824	0.843393	0.0739698	-0.254346	0.175605	0.149049	0.82667
ti/gl1	0.106921	0.0453484	0.0185091	1.73261	0.182972	0.0728179	0.0123218	1.90933	0.0962496	0.0976281	0.32536	0.487636
tjap1	0.339111	0.157016	0.0309457	1.5094	0.422747	0.243213	0.0828462	1.08173	0.847851	0.322479	0.00921139	2.03567
tlr3	-0.0628996	0.12151	0.604775	0.218406	-0.12187	0.204046	0.550624	0.259144	-0.153008	0.266403	0.566365	0.246904
tmprss15	-0.391144	0.179521	0.0294945	1.53026	-0.403225	0.297325	0.175717	0.755185	-0.696017	0.393549	0.0784834	1.10522
tmprss5	-0.0901809	0.0745077	0.226329	0.64526	-0.153439	0.120618	0.20399	0.690391	-0.12369	0.15267	0.418798	0.377995
tmsb10	0.881425	0.15097	6.4e-09	8.19356	1.3728	0.262024	2.47e-07	6.60789	1.86612	0.365484	7.56e-07	6.12157
tnc	0.232036	0.0972222	0.0171209	1.76647	0.294438	0.155104	0.0582753	1.23452	0.119812	0.211063	0.570887	0.24345
tnf	0.494681	0.0800087	8.09e-10	9.09231	0.888529	0.145795	2.4e-09	8.62009	1.2672	0.209572	7.19e-09	8.14305
tnfaip8	0.0761918	0.0715421	0.28705	0.542042	0.138168	0.127161	0.277825	0.556229	0.29199	0.166981	0.0819591	1.0864
tnfrsf10a	0.421253	0.0702167	2.47e-09	8.60784	0.716559	0.130636	6.9e-08	7.16139	1.01496	0.17857	4.61e-08	7.33616
tnfrsf10b	0.354977	0.0833182	2.16e-05	4.66479	0.750815	0.159229	3.22e-06	5.49185	0.897755	0.258636	0.00063496	3.19726
tnfrsf10c	0.195794	0.104701	0.0616669	1.20995	0.251327	0.183505	0.171477	0.765794	0.194445	0.270285	0.472706	0.325408
tnfrsf11a	0.149235	0.0837326	0.0748975	1.12553	0.0896633	0.144933	0.536454	0.270468	0.234996	0.187182	0.210754	0.676225
tnfrsf11b	-0.0403426	0.0584498	0.490166	0.309657	0.0128309	0.0948899	0.892498	0.0493926	0.0832253	0.127238	0.513805	0.289202
tnfrsf12a	0.0541137	0.0696623	0.437395	0.359126	0.158534	0.110344	0.15147	0.819672	0.338155	0.152282	0.0274792	1.561
tnfrsf13b	1.14735	0.104544	4.84e-27	26.3148	2.04792	0.22714	5.41e-18	17.2664	2.39173	0.32697	6.1e-12	11.215
tnfrsf13c	1.49607	0.122451	8.36e-33	32.0776	2.95467	0.255595	3.58e-27	26.4467	3.46376	0.390304	5.05e-16	15.2963
tnfrsf14	0.262344	0.062023	2.48e-05	4.60625	0.356414	0.107145	0.0009506	3.022	0.543186	0.145991	0.00025814	3.58815
tnfrsf19	0.117575	0.0659638	0.0748765	1.12565	0.185941	0.113363	0.10165	0.992894	0.298824	0.142481	0.0372125	1.42931
tnfrsf1a	0.188457	0.0643565	0.00345748	2.46124	0.222356	0.108803	0.0415607	1.38132	0.259411	0.139433	0.0642657	1.19202
tnfrsf1b	0.528301	0.0800503	5.64e-11	10.2488	0.721529	0.138734	3e-07	6.52286	0.855364	0.188211	9.44e-06	5.02511
tnfrsf21	0.114737	0.055673	0.0394764	1.40366	0.185728	0.0910198	0.0418671	1.37813	0.248822	0.118559	0.0370665	1.43102
tnfrsf4	0.666013	0.0916903	5.91e-13	12.2283	1.13842	0.178598	4.5e-10	9.34675	1.49777	0.259744	2.97e-08	7.52764
tnfrsf6b	0.412055	0.117248	0.00045357	3.34335	0.737906	0.200102	0.00025392	3.59531	0.770694	0.260668	0.00348449	2.45786
tnfrsf8	0.653349	0.100553	1.09e-10	9.96079	1.16223	0.194819	4.86e-09	8.31355	1.09846	0.281521	0.00012941	3.88802
tnfrsf9	1.71069	0.132103	1.78e-36	35.7496	3.23886	0.277966	1.31e-27	26.8833	3.90802	0.418707	2.01e-17	16.6975
tnfsf10	-0.0137822	0.0527914	0.794074	0.100139	-0.0144087	0.0887389	0.871085	0.0599394	-0.028373	0.124056	0.819323	0.0865448
tnfsf11	0.193569	0.12155	0.111474	0.952826	0.269286	0.197455	0.173301	0.7612	0.367819	0.286323	0.200386	0.698134
tnfsf12	-0.0436077	0.055493	0.432089	0.364427	0.0111649	0.0924804	0.903961	0.0438505	0.0862639	0.128239	0.501913	0.299372
tnfsf13	-0.171501	0.0535438	0.00138751	2.85777	-0.300983	0.0941096	0.00147842	2.8302	-0.278401	0.127423	0.0300614	1.52199
tnfsf13b	-0.208025	0.0664826	0.00178636	2.74803	-0.618724	0.124378	9.23e-07	6.03494	-0.773408	0.180809	2.89e-05	4.53874
tnfsf14	0.192602	0.113809	0.0907881	1.04197	0.198506	0.190472	0.297887	0.525949	0.275227	0.245439	0.263477	0.579257
tnni3	-0.018077	0.160914	0.910569	0.0406871	-0.52441	0.256264	0.041313	1.38391	-0.228722	0.372882	0.540318	0.26735
tnr	-0.0261849	0.082641	0.751399	0.124129	0.0573719	0.137416	0.676507	0.169728	-0.157423	0.186139	0.398715	0.399338
tnxb	-0.0752337	0.0506878	0.137944	0.860297	-0.155747	0.0855064	0.0691896	1.15996	-0.167023	0.108064	0.123759	0.907422
tp53	0.612521	0.091497	3.05e-11	10.516	1.13205	0.177718	4.74e-10	9.32398	1.621	0.26487	5.12e-09	8.29076
tp53inp1	-0.0027543	0.065381	0.966403	0.0148419	-0.0546897	0.117961	0.643146	0.191691	-0.0474089	0.151988	0.755423	0.12181
tpmt	0.12121	0.137595	0.3785	0.421934	0.0133805	0.22756	0.953138	0.0208442	0.114306	0.336277	0.73429	0.134132
tpp1	0.107015	0.0912709	0.241178	0.617663	0.188855	0.150034	0.208768	0.680337	-0.0102814	0.209781	0.960961	0.0172944
tppp3	-0.0038515	0.0812932	0.962218	0.0167265	-0.141306	0.127471	0.268234	0.571486	-0.221919	0.158886	0.16407	0.784972
tpsab1	0.079824	0.101926	0.433656	0.362855	0.163557	0.15987	0.30682	0.513116	0.215742	0.212447	0.311065	0.507149
tpt1	0.0319706	0.119088	0.788381	0.103264	-0.330111	0.20093	0.101115	0.995183	-0.338797	0.301875	0.263139	0.579814
traf2	0.360861	0.133651	0.00700847	2.15438	0.485413	0.223983	0.0307318	1.51241	0.824469	0.296296	0.00590159	2.22903
trem2	-0.0511958	0.105259	0.626768	0.202893	-0.196444	0.173413	0.25789	0.588565	-0.0191654	0.234241	0.934872	0.0292477
treml2	0.884676	0.0843705	6.67e-25	24.1759	1.56718	0.161506	2.29e-20	19.64	1.91957	0.240885	1.13e-13	12.9452
triap1	0.565541	0.123711	5.22e-06	5.28196	0.663043	0.208541	0.00157609	2.80242	1.06663	0.280128	0.00018602	3.73043
trim21	0.414341	0.147256	0.00495831	2.30467	0.3736	0.234985	0.112545	0.948673	0.840226	0.321019	0.00952819	2.02099
trim5	0.298117	0.163196	0.0679304	1.16794	0.168235	0.253133	0.506631	0.295308	0.786737	0.341816	0.0223702	1.65033
tshb	0.0652291	0.151444	0.666735	0.176047	0.12963	0.256735	0.613859	0.211932	-0.0684338	0.316459	0.82901	0.0814403
tslp	-0.155477	0.124836	0.213161	0.671293	-0.235762	0.194477	0.226053	0.64579	-0.0002988	0.263351	0.999096	0.00039288
tspan1	-0.0510114	0.125267	0.683902	0.165006	-0.291813	0.219963	0.185312	0.732096	-0.498667	0.301636	0.0998657	1.00058
tst	0.169698	0.142795	0.234861	0.629189	0.0418732	0.239618	0.861356	0.0648174	0.445912	0.320292	0.16543	0.781385
txl/	0.765054	0.170462	7.72e-06	5.11232	1.13988	0.271962	3.34e-05	4.47645	1.54076	0.348286	1.59e-05	4.79822
txndc15	-0.0768988	0.052818	0.145616	0.836791	-0.0104768	0.0904545	0.907843	0.0419894	0.0353817	0.119526	0.767518	0.114911
txndc5	0.317143	0.132769	0.0170265	1.76887	0.143208	0.216409	0.508465	0.293739	0.286823	0.297236	0.335698	0.474051
txnrd1	0.18089	0.0878408	0.039633	1.40194	0.172334	0.145264	0.236098	0.626907	0.155212	0.206025	0.452104	0.344762
tymp	0.204907	0.128148	0.110028	0.958496	0.030434	0.208929	0.884249	0.0534254	0.19203	0.28485	0.500982	0.300178
tyro3	0.0669951	0.0582245	0.25006	0.601956	0.187771	0.0941968	0.0468103	1.32966	0.171886	0.135171	0.204956	0.68834
ubac1	0.225816	0.0686131	0.00102016	2.99133	0.351717	0.108908	0.00133014	2.8761	0.372019	0.146668	0.0119571	1.92237
ulbp2	0.215851	0.0777699	0.00557841	2.25349	0.361636	0.134848	0.00759124	2.11969	0.463901	0.174693	0.00855665	2.0677
umod	-0.138737	0.112503	0.217693	0.662156	0.0824686	0.18519	0.656297	0.182899	-0.164822	0.23882	0.49088	0.309024
uso1	0.273397	0.17196	0.112063	0.950536	0.192151	0.277127	0.488431	0.311196	0.387539	0.369104	0.295004	0.530172
usp8	0.718754	0.1871	0.00012731	3.89513	1.06854	0.308781	0.00059168	3.22791	1.92624	0.403088	3.42e-06	5.46577
uxs1	0.0317885	0.118765	0.788998	0.102924	0.108487	0.204374	0.595807	0.224894	-0.0282318	0.311817	0.927952	0.0324743
vamp5	0.172137	0.113044	0.128033	0.89268	0.204807	0.179907	0.255571	0.592489	0.396473	0.289056	0.171728	0.765158
vash1	0.234801	0.15852	0.138752	0.85776	-0.0437352	0.265272	0.869119	0.0609207	0.168459	0.352152	0.632901	0.198664
vasn	0.00514049	0.0545788	0.924975	0.0338701	0.102677	0.0870158	0.238627	0.622281	0.0547444	0.121056	0.651588	0.186027
vat1	0.0313201	0.0395398	0.428414	0.368137	-0.021556	0.0612662	0.72512	0.13959	-0.0116293	0.0824514	0.887977	0.0515985
vcam1	0.443515	0.0630874	3.08e-12	11.512	0.729132	0.110513	1.14e-10	9.94159	0.65182	0.156723	4.7e-05	4.32813
vcan	0.0266575	0.0618142	0.666344	0.176301	-0.0598282	0.0973172	0.539006	0.268406	-0.0429911	0.129725	0.740679	0.13037
vegfa	0.0713816	0.116479	0.54008	0.267542	-0.0927028	0.193169	0.631525	0.199609	-0.0854432	0.2554	0.738311	0.131761
vegfc	-0.256968	0.110614	0.0203016	1.69247	-0.346414	0.180242	0.0552277	1.25784	-0.199847	0.242672	0.411169	0.38598
vegfd	-0.029353	0.0746264	0.694128	0.158561	0.121895	0.117443	0.299861	0.52308	0.179917	0.156387	0.251303	0.599802
vim	0.0643433	0.226689	0.776572	0.109818	0.382911	0.359978	0.288043	0.540542	0.373123	0.541432	0.491537	0.308444
vmo1	-0.0878487	0.136634	0.520353	0.283702	-0.0267898	0.226082	0.905727	0.0430028	0.0326897	0.301516	0.913773	0.0391619
vnn2	0.137778	0.095656	0.149969	0.823998	0.163928	0.155363	0.291928	0.534724	-0.0425189	0.208146	0.838346	0.0765769
vps37a	0.211394	0.153905	0.169783	0.770106	0.148349	0.256502	0.563311	0.249252	0.554467	0.339975	0.104476	0.980984
vps53	0.219103	0.145963	0.133537	0.874397	0.173296	0.231214	0.453941	0.343	0.589394	0.320311	0.0672326	1.17242
vsig4	0.100476	0.0859806	0.242751	0.614839	0.0775202	0.150062	0.605693	0.217747	-0.0054058	0.209101	0.9794	0.00903974
vsir	0.0900357	0.118605	0.447894	0.348825	-0.0830942	0.199898	0.677837	0.168875	-0.0887626	0.26945	0.742177	0.129493
vstm1	0.151254	0.105902	0.153427	0.814098	-0.37911	0.19096	0.0477293	1.32122	-0.460029	0.285859	0.109156	0.961954
vstm2l	0.0137208	0.108605	0.899483	0.0460071	-0.154095	0.179223	0.39037	0.408524	0.0374848	0.214543	0.861478	0.0647558
vta1	0.361847	0.140237	0.00996325	2.0016	0.208563	0.235878	0.37705	0.423601	0.295182	0.317883	0.354194	0.450758
vtcn1	0.0326357	0.0561409	0.561113	0.25095	0.0151707	0.0965764	0.87525	0.057868	0.13494	0.142646	0.345342	0.461751
vwa1	0.0490126	0.0847714	0.56323	0.249314	0.0875743	0.130889	0.503789	0.297751	0.211702	0.166818	0.205879	0.686387
vwc2	-0.0293605	0.0799655	0.713547	0.146578	-0.0283076	0.130328	0.828149	0.0818915	-0.0083944	0.174922	0.961773	0.0169276
vwf	0.024447	0.146764	0.867727	0.0616169	-0.0234884	0.241148	0.922449	0.0350578	-0.217966	0.314377	0.488885	0.310793
wars	0.30354	0.0791161	0.00012972	3.88699	0.412039	0.134951	0.00239587	2.62054	0.341218	0.184572	0.0659555	1.18075
was	0.313367	0.134179	0.0196509	1.70662	0.411164	0.217268	0.0590898	1.22849	0.383232	0.326485	0.241931	0.616309
wasf1	0.105055	0.181885	0.563624	0.24901	-0.275628	0.29192	0.345589	0.46144	0.169329	0.392188	0.666387	0.176273
wasf3	0.157861	0.161966	0.329889	0.481632	-0.315604	0.267737	0.239117	0.621389	-0.171352	0.378114	0.650921	0.186472
wfdc12	-0.0801266	0.132216	0.544583	0.263936	0.148137	0.206732	0.474011	0.324212	0.148833	0.242158	0.539503	0.268006
wfdc2	0.0978492	0.081557	0.230424	0.637473	0.329686	0.129769	0.0114126	1.94262	0.359239	0.160466	0.026328	1.57958
wfikkn1	0.254023	0.080659	0.00166806	2.77779	0.524164	0.134859	0.00011691	3.93215	0.506406	0.184178	0.00651441	2.18612
wfikkn2	-0.0401494	0.070271	0.567844	0.245771	0.0060272	0.117955	0.95927	0.018059	-0.0103137	0.169488	0.951538	0.021574
wif1	0.0360933	0.0694788	0.603495	0.219326	-0.005929	0.120222	0.960688	0.0174176	-0.035739	0.163329	0.827015	0.0824868
wnt9a	-0.0435051	0.0557596	0.435379	0.361132	0.0750052	0.0922804	0.416775	0.380099	0.0945612	0.114499	0.409909	0.387313
wwp2	0.409669	0.102497	6.72e-05	4.17246	0.435197	0.169914	0.0107531	1.96846	0.576338	0.233888	0.0145772	1.83632
xcl1	0.308073	0.11948	0.0100153	1.99933	0.419537	0.195317	0.0322415	1.49158	0.573739	0.267598	0.0332252	1.47853
xg	-0.154151	0.0644522	0.0168879	1.77242	-0.153637	0.0954468	0.108156	0.96595	-0.0744928	0.120392	0.536768	0.270214
xpnpep2	-0.297629	0.182695	0.103493	0.985088	-0.0086813	0.290463	0.97617	0.0104747	-0.0104868	0.369703	0.977398	0.0099284
xrcc4	0.308892	0.074676	3.72e-05	4.42924	0.381832	0.125405	0.00246722	2.60779	0.491649	0.181195	0.00725055	2.13963
yes1	0.324739	0.219317	0.138894	0.857317	-0.0080866	0.343683	0.981238	0.00822543	0.346372	0.47552	0.467212	0.330486
ythdf3	0.356101	0.170732	0.0371709	1.4298	0.277167	0.288428	0.3371	0.472241	0.733193	0.377068	0.0533087	1.2732
zbtb16	0.368085	0.140611	0.00894002	2.04866	0.137541	0.219271	0.530809	0.275062	0.443687	0.310217	0.154264	0.811737
zbtb17	0.802664	0.0964475	1.9e-16	15.7206	1.64592	0.190786	1.15e-16	15.9399	2.02744	0.281347	1.17e-11	10.9334

### Sheet: Sup_Table15
Supplementary Table 15. Baseline characteristics of the case-control blood count analysis
Variable	Overall		All of Us		UK Biobank
	mCA carriers	Matched controls	mCA carriers	Matched controls	mCA carriers	Matched controls
	No. 837	No. 2,386	No. 503	No. 1,442	No. 334	No. 944
Sex
Female	451 (53.88%)	1,294 (54.23%)	274 (54.47%)	788 (54.65%)	177 (52.99%)	506 (53.60%)
Male	386 (46.12%)	1,092 (45.77%)	229 (45.53%)	654 (45.35%)	157 (47.01%)	438 (46.40%)
Age of blood draw	65.20 (57.30 - 72.10)	64.90 (56.30 - 71.00)	68.50 (57.05 - 76.70)	68.10 (55.80 - 75.90)	63.10 (57.50 - 67.07)	63.20 (56.98 - 66.72)
Smoking status
No	436 (52.09%)	1,246 (52.22%)	324 (64.41%)	926 (64.22%)	112 (33.53%)	320 (33.90%)
Yes	401 (47.91%)	1,140 (47.78%)	179 (35.59%)	516 (35.78%)	222 (66.47%)	624 (66.10%)
Hemoglobin (g/dL)	12.30 (11.50-13.27)	12.50 (11.60 - 13.40)	12.10 (11.20 - 13.10)	12.30 (11.30 - 13.28)	12.62 (11.79 - 13.49)	12.68 (11.90 - 13.55)
White blood count (×10^9/L)	6.80 (5.49 - 8.80)	6.89 (5.60 - 8.60)	7.04 (5.60 - 9.50)	7.12 (5.70 - 9.20)	6.59 (5.41 - 8.11)	6.54 (5.48 - 7.90)
Platelet (×10^9/L)	245.00 (200.00 - 300.00)	250.00 (207.93 - 304.00)	237.00 (191.00 - 292.00)	244.00 (198.00 - 296.00)	259.60 (215.00 - 309.05)	261.00 (221.25 - 311.32)
Red cell distribution width (fL)	14.00 (13.22 - 15.38)	13.90 (13.20 - 14.90)	14.00 (13.20 - 15.30)	13.90 (13.20 - 15.10)	14.04 (13.34 - 15.52)	13.80 (13.20 - 14.76)
Mean corpuscular volume (fL)	90.00 (85.50 - 94.10)	89.72 (85.70 - 93.43)	90.10 (85.45 - 94.85)	89.70 (85.12 - 93.60)	89.86 (85.60 - 93.90)	89.78 (86.09 - 93.27)

### Sheet: Sup_Table16
Supplementary Table 16. Consequences of the case-control blood count analysis
Variable	Overall		All of Us		UK Biobank
	mCA carriers	Matched controls	mCA carriers	Matched controls	mCA carriers	Matched controls
	No. 837	No. 2,386	No. 503	No. 1,442	No. 334	No. 944
Cytopenia	295 (35.24%)	804 (33.69%)	131 (26.04%)	331 (22.95%)	164 (49.11%)	473 (50.11%)
Anemia	254 (30.35%)	747 (31.31%)	105 (20.87%)	286 (19.83%)	149 (44.61%)	461 (48.83%)
Leukopenia	14 (1.67%)	33 (1.38%)	8 (1.59%)	19 (1.32%)	6 (1.80%)	14 (1.48%)
Thrombocytopenia	45 (5.38%)	57 (2.39%)	30 (5.96%)	39 (2.70%)	15 (4.49%)	18 (1.91%)
Cytosis	99 (11.82%)	143 (5.90%)	61 (12.13%)	115 (7.98%)	38 (11.38%)	28 (2.96%)
Erythrocytosis	/	1 (0.04%)	/	1 (0.07%)	/	/
Leukocytosis	85 (10.16%)	113 (4.74%)	55 (10.93%)	97 (6.73%)	30 (8.98%)	16 (1.69%)
Thrombocytosis	25 (2.99%)	38 (1.59%)	13 (2.58%)	24 (1.66%)	12 (3.59%)	14 (1.48%)

### Sheet: Sup_Table17
Supplementary Table 17. Risk of incident cytoses and cytopenias by biobank.
Outcome	Cohort	Hazard Ratio (95% CI)	P value	Cumulative Incidence at 2 years
				mCA Carriers	Matched Controls
Cytosis	Combined	2.29 (1.80, 2.90)	1.21221e-11	0.1196	0.0565
	All of Us	1.74 (1.30, 2.33)	0.000200907	0.1475	0.085
	UK Biobank	4.48 (2.86, 7.00)	5.1182e-11	0.084	0.0191
Cytopenia	Combined	1.10 (0.96-1.25)	0.16	0.2558	0.2366
	All of Us	1.22 (1.00-1.49)	0.05	0.306	0.2651
	UK Biobank	0.99 (0.83-1.19)	0.94	0.1901	0.1955

### Sheet: Sup_Table18
Supplementary Table 18. Associations between number of high-risk features and cytoses incidence.
No. of high-risk features	UKB			AoU
	Cumulative Incidence at 2 years	95%CI	N	Cumulative Incidence at 2 years	95%CI	N
1	0.05	0.03-0.10	129	0.06	0.05-0.07	235
2	0.23	0.15-0.33	54	0.27	0.25-0.29	237
3	0.5	0.37-0.66	26	0.47	0.44-0.51	99

### Sheet: Sup_Table19
Supplementary Table 19. Associations between specific mCA type and cytosis and/or cytopenias
Chromosomal_Region	Cytopenia_Log2HR	Cytosis_Log2HR
1p	-1.40474	-1.40009
1q	-0.90327	-1.97708
2p	-0.277332	-1.41384
2q-	-0.177812	-0.233388
2q=	-0.0329799	-0.143624
2-	-0.0401293	-0.00506496
3q	-1.19443	-1.10134
4q-	1.01633	-1.40819
5q	-0.222403	-0.49615
6q	-0.280052	-0.730842
6p	-0.457615	-0.783036
6q	-0.712352	-0.991944
7q=	-0.43585	-0.497955
7q-	-0.273079	-0.286821
8q	-0.930686	-0.91981
8+	0.827941	1.8309
9-	-0.409202	-0.453187
9q	0.395587	0.896421
9p	-0.7264	-1.40755
9q	0.368466	0.359629
10q	1.00558	1.03517
11-	0.501603	0.588749
11q-	0.336402	-0.712542
11q+	0.511097	-0.95084
11q=	0.331486	-0.220985
12-	0.577359	0.818915
12U	0.379072	0.538963
12+	0.344083	0.344215
13q	1.01521	1.55648
13q	1.04472	1.50918
14q	0.34563	1.52195
14q	0.512701	1.54096
15q	0.341193	0.841744
15+	-1.14877	-1.13912
16q	-0.965325	-0.906982
16-	-1.46849	-1.46376
17-	0.395681	0.371998
17p	1.5738	1.5696
20q	0.555177	0.505018
22q	1.02485	1.05878

### Sheet: Sup_Table20
Supplementary Table 20. Time-to-event phenome-wide association studies of aut-mCAs
Phenotype	Meta-analysis						NIH All of Us						Vanderbilt BioVU						UK Biobank
	Beta	HR	SE	P value	-log10 (P value)	N	Beta	HR	SE	P value	-log10 (P value)	N	Beta	HR	SE	P value	-log10 (P value)	N	Beta	HR	SE	P value	-log10 (P value)	N
Chronic lymphoid leukemia	3.00994	20.2862	0.100583	9.3e-197	196.031	494	2.63725	13.9747	0.151595	8.74e-68	67.0584	203	2.86751	17.5932	0.142267	2.41e-90	89.618	59	3.30305	27.1954	0.134437	2.68e-133	132.572	232
Leukemia	2.70216	14.9118	0.0915837	2.5e-191	190.602	697	2.28972	9.87222	0.174457	2.37e-39	38.625	182	2.50187	12.2052	0.0918676	2.65e-163	162.577	133	2.85906	17.4451	0.107603	1.49e-155	154.826	382
Mature B-cell	2.03921	7.68453	0.0727428	6.42e-173	172.193	1291	1.74685	5.73649	0.108122	1.02e-58	57.9894	616	2.34765	10.4609	0.0980797	1.3e-126	125.885	116	2.28098	9.78628	0.098323	4.67e-119	118.33	559
Lymphoid	2.06978	7.92308	0.0798552	4.05e-148	147.392	1071	1.90711	6.73362	0.174504	8.4e-28	27.0758	233	2.13124	8.42532	0.102217	1.53e-96	95.8145	104	2.11287	8.27192	0.0898106	2.22e-122	121.654	734
Chronic leukemia	3.0796	21.7496	0.119037	1.42e-147	146.849	381	2.39596	10.9788	0.500476	1.69e-06	5.77215	22	2.7794	16.1093	0.123668	7.4e-112	111.131	77	3.12059	22.6597	0.122554	5.07e-143	142.295	282
Hemo onc - by cell of origin	1.15355	3.16943	0.0482446	2.38e-126	125.623	5234	1.4538	4.27934	0.102262	7.25e-46	45.1397	880	1.61883	5.04718	0.0831125	1.71e-84	83.7661	152	1.06759	2.90837	0.0547166	8.79e-85	84.0559	4202
Myeloproliferative disorder	2.08719	8.06224	0.117975	4.85e-70	69.3144	534	1.95571	7.06892	0.267761	2.8e-13	12.5536	90	1.7211	5.59066	0.100741	1.95e-65	64.7095	105	2.11886	8.32169	0.131418	1.76e-58	57.7551	339
Non-Hodgkin lymphoma	1.50382	4.49885	0.0902969	2.82e-62	61.5495	1144	1.64249	5.168	0.122598	6.27e-41	40.2029	520	2.05509	7.80753	0.110535	3.74e-77	76.4266	89	1.33941	3.8168	0.133495	1.09e-23	22.9638	535
Myelodysplastic syndrome	1.98643	7.28946	0.138443	1.09e-46	45.9621	382	1.94507	6.99411	0.163178	9.32e-33	32.0305	222	1.86908	6.48235	0.116907	1.56e-57	56.8059	80	2.09269	8.10665	0.261545	1.23e-15	14.9095	80
Lymphocytosis (symptomatic)	1.91181	6.76535	0.140379	3.09e-42	41.5097	391	1.91181	6.76535	0.140379	3.09e-42	41.5097	377	1.69309	5.43624	0.276082	8.65e-10	9.06276	14	NA	NA	NA	NA	NA	0
Myeloid	0.814186	2.25734	0.0608556	8.02e-41	40.0957	4521	1.30512	3.68813	0.101425	6.83e-38	37.1658	1035	1.66602	5.29104	0.0899887	1.61e-76	75.7922	131	0.538025	1.71262	0.07607	1.52e-12	11.8185	3355
Polycythemias	1.87886	6.54602	0.155353	1.13e-33	32.9452	340	1.4445	4.23972	0.263865	4.39e-08	7.35747	141	1.35475	3.87581	0.165471	2.68e-16	15.5725	38	2.1093	8.24249	0.192195	5.05e-28	27.2966	161
Other disorders of white blood cells	1.55467	4.73352	0.129197	2.37e-33	32.6246	653	0.932346	2.54046	0.219705	2.2e-05	4.65772	323	1.23447	3.43656	0.13384	2.88e-20	19.5404	58	1.88362	6.57725	0.159733	4.28e-32	31.3686	272
Erythroid	2.14061	8.5046	0.181554	4.37e-32	31.3595	248	1.54197	4.67378	0.25131	8.48e-10	9.07172	146	2.53922	12.6697	0.17549	1.9e-47	46.7208	37	2.7941	16.3479	0.262572	1.91e-26	25.7179	65
Polycythemia vera	2.15103	8.59369	0.187614	1.97e-30	29.7047	231	1.45731	4.29441	0.264065	3.41e-08	7.46673	140	2.32742	10.2514	0.196142	1.78e-32	31.7491	29	2.85816	17.4294	0.266606	8.15e-27	26.0886	62
Lymphoma	1.28999	3.63274	0.115459	5.55e-29	28.2558	821	1.31378	3.72021	0.258721	3.81e-07	6.41855	130	1.98594	7.28591	0.109035	4.03e-74	73.3943	91	1.28407	3.61131	0.129019	2.46e-23	22.6094	600
Other malignant neoplasms of lymphoid, hematopoietic and related tissue	1.72378	5.60566	0.168413	1.38e-24	23.8613	396	0.961454	2.6155	0.237269	5.07e-05	4.2946	244	2.35904	10.5808	0.129706	6.52e-74	73.186	67	2.49782	12.156	0.239086	1.51e-25	24.8221	85
Acute myeloid leukemia	1.81767	6.1575	0.186934	2.39e-22	21.6213	287	1.92989	6.88872	0.222141	3.7e-18	17.4318	136	2.72449	15.2487	0.11893	3.88e-116	115.411	82	1.54541	4.68987	0.346019	7.96e-06	5.09905	69
Acute leukemia	1.96965	7.16816	0.223537	1.24e-18	17.9076	253	2.37492	10.7502	0.328734	5.03e-13	12.2983	50	2.78198	16.151	0.0993787	1.97e-172	171.707	118	1.62108	5.05854	0.30487	1.05e-07	6.97742	85
Essential thrombocythemia	1.23568	3.44073	0.148003	6.88e-17	16.1623	634	0.969956	2.63783	0.188763	2.77e-07	6.5576	462	1.68473	5.39097	0.187946	3.14e-19	18.5032	30	1.65973	5.25788	0.238454	3.39e-12	11.4693	142
Chronic myeloproliferative disease	2.02864	7.60376	0.249299	4.04e-16	15.3937	140	2.02864	7.60376	0.249299	4.04e-16	15.3937	99	3.5611	35.2021	0.186203	1.58e-81	80.8016	41	NA	NA	NA	NA	NA	0
Splenomegaly	0.948358	2.58147	0.118883	1.5e-15	14.825	1266	0.948358	2.58147	0.118883	1.5e-15	14.825	1148	1.80185	6.06087	0.0947311	1.16e-80	79.9368	118	NA	NA	NA	NA	NA	0
Thrombocytopenia	0.520007	1.68204	0.0681066	2.25e-14	13.6469	4393	0.507953	1.66189	0.0721024	1.86e-12	11.7314	3770	1.23929	3.45315	0.0680797	4.88e-74	73.3119	224	0.619813	1.85858	0.207467	0.00281247	2.55091	399
Myelofibrosis	2.73039	15.3388	0.367463	1.08e-13	12.9654	72	2.73039	15.3388	0.367463	1.08e-13	12.9654	34	3.78083	43.8523	0.199395	3.57e-80	79.4472	38	NA	NA	NA	NA	NA	0
Sepsis	0.438602	1.55054	0.0590327	1.09e-13	12.9635	6709	0.377573	1.45874	0.0645341	4.89e-09	8.31038	5842	0.752073	2.12139	0.0794199	2.81e-21	20.5506	163	0.75146	2.12009	0.146115	2.7e-07	6.56784	704
Neutropenia	0.731344	2.07787	0.102905	1.19e-12	11.9259	1943	0.814572	2.25821	0.124748	6.59e-11	10.1812	1152	1.50709	4.51357	0.0858242	5e-69	68.3011	142	0.554106	1.74039	0.182044	0.00233609	2.63151	649
Neutropenia due to infection	2.28011	9.77771	0.32291	1.65e-12	11.7821	70	2.28011	9.77771	0.32291	1.65e-12	11.7821	60	1.9919	7.32947	0.328347	1.31e-09	8.88322	10	NA	NA	NA	NA	NA	0
Secondary polycythemia	0.959522	2.61045	0.13867	4.53e-12	11.3436	866	0.712135	2.03834	0.162457	1.17e-05	4.93266	727	1.04626	2.84698	0.199105	1.48e-07	6.82898	26	1.62364	5.07152	0.266178	1.06e-09	8.97394	113
Chronic myloid leukemia	1.9148	6.78557	0.284691	1.75e-11	10.7581	116	1.59745	4.94044	0.394458	5.13e-05	4.29011	53	2.85608	17.3933	0.202852	5.08e-45	44.2938	29	2.25982	9.58135	0.411299	3.92e-08	7.40654	34
Pancytopenia	0.779367	2.18009	0.121125	1.24e-10	9.9067	1248	0.779367	2.18009	0.121125	1.24e-10	9.9067	1125	1.49883	4.47645	0.0923714	3.31e-59	58.4798	123	NA	NA	NA	NA	NA	0
Mature T-Cell	1.53982	4.66375	0.24627	4.04e-10	9.39386	160	1.6699	5.31164	0.309874	7.09e-08	7.14956	83	1.94672	7.00568	0.238222	3.04e-16	15.5171	19	1.31679	3.73142	0.405752	0.00117327	2.9306	58
Anemia	0.228396	1.25658	0.0385326	3.08e-09	8.51164	18884	0.198112	1.2191	0.0474976	3.03e-05	4.51814	12682	0.547094	1.72822	0.0529325	4.87e-25	24.3126	364	0.286697	1.33202	0.0659021	1.36e-05	4.86672	5838
Bone marrow transplant	2.2116	9.13031	0.375054	3.71e-09	8.43093	58	2.2116	9.13031	0.375054	3.71e-09	8.43093	49	0.919179	2.50723	0.336907	0.00636731	2.19604	9	NA	NA	NA	NA	NA	0
Drug-induced pancytopenia	0.964314	2.62299	0.169102	1.18e-08	7.92803	571	0.964314	2.62299	0.169102	1.18e-08	7.92803	494	1.70332	5.49213	0.117269	8.46e-48	47.0726	77	NA	NA	NA	NA	NA	0
Enlargement of lymph nodes [Lymphadenopathy]	0.396254	1.48625	0.0704102	1.83e-08	7.73868	5361	0.396254	1.48625	0.0704102	1.83e-08	7.73868	5220	0.706301	2.02648	0.0851965	1.13e-16	15.9463	141	NA	NA	NA	NA	NA	0
Genetic susceptibility of disease, NOS	0.983666	2.67424	0.174878	1.86e-08	7.7313	531	0.983666	2.67424	0.174878	1.86e-08	7.7313	527	0.453559	1.5739	0.50392	0.368096	0.434039	4	NA	NA	NA	NA	NA	0
Other diseases of blood and blood-forming organs	0.565792	1.76084	0.105026	7.16e-08	7.14516	1764	0.521211	1.68407	0.124292	2.75e-05	4.56106	1245	1.24915	3.48739	0.11624	6.18e-27	26.2092	77	0.677102	1.96817	0.196396	0.00056552	3.24755	442
Pneumonia	0.271569	1.31202	0.0508376	9.2e-08	7.03633	10190	0.302908	1.35379	0.0635435	1.87e-06	5.72804	6292	0.584639	1.79434	0.0694855	3.97e-17	16.4008	212	0.21584	1.2409	0.0847375	0.0108604	1.96416	3686
Deficiency anemias	0.337956	1.40208	0.067693	5.96e-07	6.2247	5558	0.621432	1.86159	0.109049	1.21e-08	7.91804	1459	0.311693	1.36574	0.0837498	0.00019793	3.70349	145	0.160242	1.1738	0.0863427	0.0634694	1.19744	3954
Sequelae of cancer	0.450107	1.56848	0.0911908	7.98e-07	6.09806	2814	0.450107	1.56848	0.0911908	7.98e-07	6.09806	2563	1.09336	2.98429	0.0676357	8.88e-59	58.0515	226	-16.1842	9.36e-08	3654.21	0.996466	0.00153741	25
Diffuse large B-cell lymphoma	1.0452	2.84398	0.215232	1.2e-06	5.92198	287	1.15391	3.17057	0.225526	3.11e-07	6.50696	199	1.57083	4.81066	0.194654	7.04e-16	15.1522	28	-0.0647446	0.937307	0.720639	0.928412	0.0322594	60
Immunodeficiency NOS	0.468571	1.59771	0.0970402	1.37e-06	5.86178	2723	0.468571	1.59771	0.0970402	1.37e-06	5.86178	2595	0.21051	1.23431	0.0890577	0.0180931	1.74249	128	NA	NA	NA	NA	NA	0
Tachycardia	0.300954	1.35115	0.0629925	1.77e-06	5.75109	7455	0.300954	1.35115	0.0629925	1.77e-06	5.75109	7283	0.575487	1.778	0.0770455	8.06e-14	13.0935	172	NA	NA	NA	NA	NA	0
Septic shock	0.530346	1.69952	0.111703	2.06e-06	5.68696	1804	0.530346	1.69952	0.111703	2.06e-06	5.68696	1740	0.766199	2.15157	0.126712	1.48e-09	8.83005	64	NA	NA	NA	NA	NA	0
Elevated white blood cell count [Leukocytosis]	0.318714	1.37536	0.067296	2.18e-06	5.66161	6057	0.318714	1.37536	0.067296	2.18e-06	5.66161	5860	0.693123	1.99995	0.0720979	7.01e-22	21.154	197	NA	NA	NA	NA	NA	0
Thrombocytosis	0.797566	2.22013	0.169222	2.44e-06	5.61274	675	0.797566	2.22013	0.169222	2.44e-06	5.61274	655	1.04694	2.84891	0.227141	4.04e-06	5.3932	20	NA	NA	NA	NA	NA	0
Follicular lymphoma	1.09218	2.98076	0.233091	2.79e-06	5.55425	241	1.18595	3.2738	0.326214	0.00027744	3.55683	91	2.07135	7.93554	0.181507	3.65e-30	29.4375	33	0.994359	2.70299	0.333176	0.00284056	2.5466	117
Zygomycosis	2.50474	12.2404	0.537926	3.22e-06	5.49221	26	2.50474	12.2404	0.537926	3.22e-06	5.49221	21	3.71175	40.9252	0.516281	6.51e-13	12.1861	5	NA	NA	NA	NA	NA	0
Streptococcus	0.379576	1.46167	0.0818705	3.55e-06	5.45014	4076	0.425498	1.53035	0.137206	0.00192763	2.71498	1592	0.217497	1.24296	0.132203	0.099939	1.00026	58	0.354186	1.42502	0.102024	0.00051735	3.28621	2426
Macrocytic anemia	0.388358	1.47456	0.0845097	4.32e-06	5.36464	3098	0.425853	1.5309	0.0955379	8.3e-06	5.08118	2261	0.405894	1.50064	0.134937	0.00263007	2.58003	56	0.253494	1.28852	0.181191	0.161802	0.791017	781
Disorders of plasma-protein metabolism, NEC	0.525787	1.69179	0.11455	4.43e-06	5.3534	1623	0.522947	1.68699	0.116722	7.45e-06	5.12757	1547	0.491181	1.63425	0.215389	0.0225839	1.6462	22	0.600001	1.82212	0.59659	0.314552	0.502308	54
Secondary thrombocytopenia	0.620089	1.85909	0.135427	4.68e-06	5.33004	1196	0.620089	1.85909	0.135427	4.68e-06	5.33004	1079	1.8398	6.2953	0.0955351	1.22e-82	81.9134	117	NA	NA	NA	NA	NA	0
Drug induced neutropenia	0.73016	2.07541	0.161095	5.83e-06	5.23436	746	0.73016	2.07541	0.161095	5.83e-06	5.23436	675	1.36885	3.93082	0.121125	1.3e-29	28.8865	71	NA	NA	NA	NA	NA	0
Aplastic anemia	1.09491	2.98892	0.24413	7.29e-06	5.1371	309	1.18448	3.26899	0.406234	0.00354822	2.44999	64	1.46196	4.31441	0.0926659	4.52e-56	55.3445	122	1.04428	2.84135	0.305438	0.00062862	3.20161	123
Anorexia	0.459359	1.58306	0.103792	9.61e-06	5.01728	1993	0.459359	1.58306	0.103792	9.61e-06	5.01728	1928	0.6226	1.86377	0.125589	7.15e-07	6.14594	65	NA	NA	NA	NA	NA	0
Respiratory failure	0.388886	1.47534	0.0893192	1.34e-05	4.87373	2938	0.394146	1.48312	0.0914107	1.62e-05	4.7907	2653	0.579021	1.78429	0.0792737	2.79e-13	12.5537	163	0.277876	1.32032	0.41995	0.508171	0.29399	122
Autoimmune hemolytic anemias [AIHA]	1.31506	3.72496	0.302152	1.35e-05	4.87057	128	0.948205	2.58107	0.400462	0.0178952	1.74726	88	2.29662	9.94051	0.335086	7.2e-12	11.1429	10	1.79993	6.04923	0.460395	9.25e-05	4.03398	30
Stem cell transplant	2.12359	8.36109	0.495311	1.81e-05	4.74283	72	2.12359	8.36109	0.495311	1.81e-05	4.74283	32	1.761	5.81823	0.162327	2.03e-27	26.6917	40	NA	NA	NA	NA	NA	0
Acute lymphoid leukemia	1.68197	5.37615	0.393263	1.89e-05	4.7225	116	1.68197	5.37615	0.393263	1.89e-05	4.7225	52	3.06607	21.4575	0.138257	5.83e-109	108.235	64	NA	NA	NA	NA	NA	0
Monocyte	1.59015	4.90446	0.377439	2.52e-05	4.59858	74	1.59015	4.90446	0.377439	2.52e-05	4.59858	49	2.90517	18.2684	0.222191	4.58e-39	38.3387	25	NA	NA	NA	NA	NA	0
Hypoxemia	0.307344	1.35981	0.0742087	3.45e-05	4.46234	4621	0.307344	1.35981	0.0742087	3.45e-05	4.46234	4467	0.526433	1.69288	0.0814947	1.05e-10	9.9789	154	NA	NA	NA	NA	NA	0
Protein-calorie malnutrition	0.302574	1.35334	0.0739611	4.3e-05	4.367	4461	0.302574	1.35334	0.0739611	4.3e-05	4.367	4323	0.40976	1.50646	0.0859829	1.88e-06	5.72498	138	NA	NA	NA	NA	NA	0
Dermatomyositis	1.53998	4.6645	0.383406	5.9e-05	4.22879	71	1.53998	4.6645	0.383406	5.9e-05	4.22879	70	-0.0087199	0.991318	1.00472	0.993075	0.00301777	1	NA	NA	NA	NA	NA	0
Fever	0.259451	1.29622	0.0651278	6.78e-05	4.16849	7451	0.259451	1.29622	0.0651278	6.78e-05	4.16849	7216	0.657948	1.93083	0.065933	1.89e-23	22.7244	235	NA	NA	NA	NA	NA	0
Generalized edema	0.557354	1.74605	0.139994	6.85e-05	4.16403	1117	0.557354	1.74605	0.139994	6.85e-05	4.16403	1082	0.19839	1.21944	0.170403	0.244336	0.612012	35	NA	NA	NA	NA	NA	0
Acidosis	0.285502	1.33043	0.0718528	7.08e-05	4.14969	5359	0.288232	1.33407	0.0722132	6.57e-05	4.18254	5161	0.373043	1.45215	0.088193	2.34e-05	4.63092	131	0.014046	1.01415	0.720109	0.984438	0.00681168	67
Puerperal infection or fever	2.22007	9.20796	0.564237	8.33e-05	4.07924	42	2.22007	9.20797	0.564237	8.33e-05	4.07924	26	NA	NA	NA	NA	NA	0	-16.1191	9.99e-08	4436.01	0.997101	0.00126096	16
Solitary pulmonary nodule	0.244969	1.27758	0.0637629	0.0001221	3.91329	6439	0.244969	1.27758	0.0637629	0.0001221	3.91329	6348	0.312265	1.36652	0.10574	0.00314626	2.50221	91	NA	NA	NA	NA	NA	0
Bacterial pneumonia	0.412302	1.51029	0.107905	0.00013293	3.87638	1926	0.41951	1.52122	0.115107	0.00026789	3.57205	1639	0.642533	1.90129	0.14044	4.76e-06	5.32233	52	0.360045	1.43339	0.309924	0.24535	0.610215	235
Anemia secondary to chronic diseases and conditions	0.255053	1.29053	0.0674108	0.00015461	3.81078	5714	0.257186	1.29329	0.0677057	0.00014552	3.83707	5424	0.892376	2.44092	0.0656233	4.1e-42	41.3868	239	0.0116619	1.01173	0.723156	0.987134	0.00562409	51
Eosinophilia	0.930653	2.53616	0.247996	0.00017495	3.75709	259	0.970815	2.6401	0.263691	0.00023174	3.635	218	0.00703171	1.00706	0.502731	0.988841	0.00487374	4	0.623081	1.86466	0.729725	0.393184	0.405404	37
Acute respiratory failure	0.247689	1.28106	0.0667227	0.00020546	3.68727	5995	0.247689	1.28106	0.0667227	0.00020546	3.68727	5856	0.583868	1.79296	0.0858467	1.04e-11	10.9839	139	NA	NA	NA	NA	NA	0
Monocytosis (symptomatic)	1.20883	3.34958	0.325823	0.00020718	3.68364	102	1.20883	3.34958	0.325823	0.00020718	3.68364	101	0.592737	1.80893	1.0147	0.559128	0.252489	1	NA	NA	NA	NA	NA	0
Hyposmolality and/or hyponatremia	0.222543	1.24925	0.0600279	0.00020946	3.67891	7354	0.208018	1.23124	0.063462	0.00104604	2.98045	6608	0.464713	1.59156	0.0830525	2.2e-08	7.65714	148	0.345963	1.41335	0.18499	0.0614605	1.2114	598
Urinary tract infection [UTI]	0.138824	1.14892	0.0376405	0.00022588	3.64612	21384	0.174946	1.19118	0.0600534	0.00357776	2.44639	8109	0.232039	1.26117	0.0766403	0.00246517	2.60815	173	0.115451	1.12238	0.048307	0.0168509	1.77338	13102
Obstructive and reflux uropathy	0.29412	1.34195	0.0800363	0.000238	3.62342	3373	0.254089	1.28929	0.0871202	0.0035395	2.45106	2832	0.190721	1.21012	0.12233	0.118987	0.9245	68	0.510679	1.66642	0.202631	0.0117274	1.9308	473
Hypogammaglobulinemia NOS	0.700764	2.01529	0.190767	0.00023935	3.62097	501	0.700764	2.01529	0.190767	0.00023935	3.62097	471	1.85492	6.39116	0.188616	8.02e-23	22.0957	30	NA	NA	NA	NA	NA	0
Other disorders involving the immune mechanism	0.401616	1.49424	0.109369	0.00024054	3.61881	1990	0.382032	1.46526	0.125976	0.00242469	2.61534	1559	0.670573	1.95536	0.141703	2.22e-06	5.65338	51	0.461551	1.58653	0.220385	0.0362341	1.44088	380
Abnormal findings on diagnostic imaging of lung	0.19031	1.20962	0.0518288	0.00024075	3.61843	10418	0.19031	1.20962	0.0518288	0.00024075	3.61843	10144	0.443703	1.55847	0.0610254	3.58e-13	12.4464	274	NA	NA	NA	NA	NA	0
Infection of the skin	0.116677	1.12376	0.0319793	0.00026375	3.57881	30617	0.209687	1.23329	0.0961321	0.029166	1.53512	3223	0.0950482	1.09971	0.077237	0.218479	0.660589	170	0.105104	1.11083	0.0339106	0.00193888	2.71245	27224
Hypokalemia [Hypopotassemia]	0.216609	1.24186	0.0595824	0.0002775	3.55674	8402	0.206876	1.22983	0.0611335	0.00071438	3.14607	7938	0.501083	1.65051	0.076128	4.64e-11	10.3333	176	0.401147	1.49354	0.266193	0.131816	0.880033	288
T-cell lymphoma	1.49314	4.45104	0.41372	0.00030732	3.51241	69	1.49314	4.45104	0.41372	0.00030732	3.51241	52	2.53588	12.6275	0.259054	1.26e-22	21.9005	17	NA	NA	NA	NA	NA	0
Urinary incontinence and enuresis	0.215149	1.24005	0.0599547	0.00033255	3.47815	7837	0.230048	1.25866	0.069502	0.00093314	3.03005	5517	0.0827509	1.08627	0.112595	0.462381	0.335	80	0.17182	1.18746	0.118528	0.147165	0.832197	2240
Malignant neoplasm of the skin	0.169466	1.18467	0.0473863	0.00034855	3.45774	11570	0.180317	1.1976	0.0720459	0.0123213	1.90934	4996	0.199225	1.22046	0.0867728	0.021682	1.6639	135	0.161193	1.17491	0.0629084	0.010397	1.98309	6439
Multinodular goiter	0.349483	1.41833	0.0990349	0.0004173	3.37955	2744	0.401224	1.49365	0.10202	8.4e-05	4.0759	2371	0.0272151	1.02759	0.20524	0.894511	0.0484144	24	-0.495996	0.608964	0.412402	0.229092	0.63999	349
Monoclonal gammopathy	0.425231	1.52994	0.12063	0.00042335	3.3733	1319	0.403983	1.49778	0.140067	0.00392395	2.40628	966	0.760348	2.13902	0.174066	1.25e-05	4.90187	34	0.486251	1.62621	0.237362	0.0405047	1.39249	319
Viral infections	0.0937997	1.09834	0.0266595	0.00043411	3.3624	46633	0.0954064	1.10011	0.0405751	0.0187052	1.72804	20709	0.0289654	1.02939	0.0750036	0.699363	0.155297	180	0.0925792	1.097	0.0353643	0.00884802	2.05315	25744
Cerebral infarction [Ischemic stroke]	0.221393	1.24781	0.0636019	0.00049969	3.3013	5981	0.268024	1.30738	0.0791373	0.00070707	3.15054	3782	0.165182	1.17961	0.122296	0.176808	0.752497	68	0.136329	1.14606	0.106885	0.202144	0.694339	2131
Myasthenia gravis	0.994271	2.70275	0.286037	0.0005089	3.29336	179	1.21781	3.37979	0.311719	9.35e-05	4.029	111	-0.119881	0.887026	0.711432	0.866188	0.062388	2	-0.197086	0.82112	0.719622	0.784181	0.105584	66
Metabolic encephalopathy	0.367726	1.44445	0.106596	0.00056119	3.25089	2064	0.367726	1.44445	0.106596	0.00056119	3.25089	2032	0.257966	1.29429	0.178604	0.148649	0.827839	32	NA	NA	NA	NA	NA	0
Neurologic neglect syndrome	1.24871	3.48586	0.362452	0.00057067	3.24361	80	1.24871	3.48586	0.362452	0.00057067	3.24361	78	0.73443	2.08429	0.716929	0.30565	0.514775	2	NA	NA	NA	NA	NA	0
Acute kidney failure	0.181408	1.1989	0.0528415	0.0005968	3.22417	9681	0.184405	1.2025	0.0543822	0.00069663	3.157	8945	0.445886	1.56187	0.0663878	1.86e-11	10.7295	232	0.130764	1.1397	0.223579	0.558637	0.25287	504
Extrinsic (acquired) hemolytic anemias	1.04659	2.84792	0.308079	0.00068093	3.1669	153	0.580792	1.78745	0.425712	0.172478	0.763266	100	1.51815	4.56377	0.284501	9.5e-08	7.02239	13	1.55877	4.75297	0.446404	0.00047971	3.31902	40
Cancer (solid tumor, excluding BCC)	0.128208	1.13679	0.0378924	0.00071575	3.14524	19213	0.23462	1.26443	0.0586389	6.31e-05	4.20031	7318	0.482626	1.62032	0.0710487	1.1e-11	10.9586	202	0.0519158	1.05329	0.0496513	0.295742	0.529087	11693
Bacteremia	0.353511	1.42406	0.104775	0.00074083	3.13028	2310	0.353511	1.42406	0.104775	0.00074083	3.13028	2240	0.694219	2.00214	0.121065	9.8e-09	8.00877	70	NA	NA	NA	NA	NA	0
Rotator cuff (capsule) sprain	0.704518	2.02287	0.212605	0.00092058	3.03594	407	0.704518	2.02287	0.212605	0.00092058	3.03594	402	-0.657246	0.518277	0.448565	0.142869	0.845063	5	NA	NA	NA	NA	NA	0
Cutaneous erysipeloid	0.382586	1.46607	0.116256	0.00099875	3.00054	1802	0.782972	2.18797	0.601599	0.193092	0.714235	54	NA	NA	NA	NA	NA	0	0.367054	1.44348	0.11849	0.00194987	2.71	1748
Acquired deformities of limbs	0.404113	1.49797	0.122994	0.00101755	2.99244	1583	0.249687	1.28362	0.218814	0.253832	0.595454	586	-0.290701	0.747739	0.177544	0.101564	0.993261	32	0.475439	1.60872	0.14871	0.00138822	2.85754	965
Chronic myelomonocytic (monocytic) leukemia	1.51923	4.5687	0.463629	0.00104983	2.97888	44	1.51923	4.5687	0.463629	0.00104983	2.97888	31	2.92683	18.6684	0.312507	7.57e-21	20.1209	13	NA	NA	NA	NA	NA	0
Suicidal ideations	0.444322	1.55943	0.135648	0.00105459	2.97692	1765	0.444322	1.55943	0.135648	0.00105459	2.97692	1759	-0.332633	0.717033	0.409841	0.417021	0.379842	6	NA	NA	NA	NA	NA	0
Polymyositis	1.31061	3.70845	0.402111	0.00111675	2.95205	82	1.31061	3.70845	0.402111	0.00111675	2.95205	80	0.21003	1.23372	0.711475	0.767842	0.114728	2	NA	NA	NA	NA	NA	0
Post COVID-19 condition	0.511113	1.66715	0.157455	0.00117004	2.9318	998	0.511113	1.66715	0.157455	0.00117004	2.9318	991	0.240195	1.2715	0.380695	0.528088	0.277294	7	NA	NA	NA	NA	NA	0
Other skin and subcutaneous disorders	0.106164	1.112	0.0327992	0.00120888	2.91762	28475	0.146711	1.15802	0.0636874	0.0212444	1.67275	7476	0.376061	1.45654	0.0989318	0.00014403	3.84155	104	0.0915274	1.09585	0.0382637	0.016756	1.77583	20895
Hemophagocytic syndromes	2.05898	7.83798	0.636141	0.00120931	2.91746	24	2.05898	7.83798	0.636141	0.00120931	2.91746	21	2.10136	8.17726	0.601054	0.00047219	3.32589	3	NA	NA	NA	NA	NA	0
Aphasia and dysphasia	0.406312	1.50127	0.126	0.00126112	2.89924	1294	0.406312	1.50127	0.126	0.00126112	2.89924	1268	0.384284	1.46856	0.198188	0.0525069	1.27978	26	NA	NA	NA	NA	NA	0
Cerebellar stroke syndrome	1.17287	3.23126	0.363784	0.00126373	2.89834	73	1.17287	3.23126	0.363784	0.00126373	2.89834	70	0.98145	2.66832	0.588597	0.0954334	1.0203	3	NA	NA	NA	NA	NA	0
Other respiratory disorders	0.159005	1.17234	0.0493248	0.00126573	2.89766	12189	0.200444	1.22195	0.0681628	0.00327507	2.48478	6050	0.650125	1.91578	0.0667427	2.02e-22	21.6938	230	0.113453	1.12014	0.0714659	0.112397	0.949247	5909
Disease of capillaries	0.754959	2.12753	0.234231	0.00126791	2.89691	318	0.520626	1.68308	0.27737	0.0605168	1.21812	265	0.0982184	1.1032	0.711346	0.890184	0.0505203	2	1.33749	3.80946	0.437322	0.00222549	2.65257	51
Abnormal electrocardiogram [ECG] [EKG]	0.182581	1.20031	0.0569305	0.00134088	2.87261	8572	0.182581	1.20031	0.0569305	0.00134088	2.87261	8509	0.176483	1.19301	0.12695	0.164483	0.783878	63	NA	NA	NA	NA	NA	0
Acute pulmonary edema	0.495693	1.64163	0.154802	0.00136429	2.86509	867	0.495693	1.64163	0.154802	0.00136429	2.86509	852	0.362342	1.43669	0.260777	0.164697	0.783314	15	NA	NA	NA	NA	NA	0
Genetic anomalies of leukocytes	1.59064	4.90687	0.497468	0.00138642	2.8581	31	1.59064	4.90687	0.497468	0.00138642	2.8581	31	NA	NA	NA	NA	NA	0	NA	NA	NA	NA	NA	0
Disorders of glycoprotein metabolism [Glycoproteinoses]	1.30534	3.68894	0.410254	0.00146372	2.83454	66	1.30534	3.68894	0.410254	0.00146372	2.83454	65	1.3017	3.67555	1.02202	0.202795	0.692942	1	NA	NA	NA	NA	NA	0
Drug resistant microorganisms	0.551598	1.73602	0.174948	0.00161644	2.79144	774	0.551598	1.73602	0.174948	0.00161644	2.79144	720	0.5398	1.71566	0.137583	8.73e-05	4.05889	54	NA	NA	NA	NA	NA	0
Abnormal findings on antenatal screening of mother	1.92016	6.82207	0.609265	0.00162375	2.78948	42	1.92016	6.82207	0.609265	0.00162375	2.78948	41	1.72728	5.62534	1.02159	0.0908863	1.0415	1	NA	NA	NA	NA	NA	0
Pulmonary collapse [Atelectasis]	0.217058	1.24242	0.0689254	0.00163736	2.78586	5733	0.221033	1.24736	0.0694031	0.00144871	2.83902	5337	0.587611	1.79968	0.0581357	5.12e-24	23.2904	303	-0.0687451	0.933565	0.588508	0.907009	0.0423886	93
Clostridium difficile	0.464928	1.5919	0.147731	0.00164886	2.78282	1058	0.47314	1.60503	0.161597	0.00341254	2.46692	873	0.877017	2.40372	0.176737	6.97e-07	6.1567	33	0.423144	1.52675	0.364526	0.245722	0.609557	152
Intestinal infection due to C. difficile	0.464928	1.5919	0.147731	0.00164886	2.78282	1058	0.47314	1.60503	0.161597	0.00341254	2.46692	873	0.877017	2.40372	0.176737	6.97e-07	6.1567	33	0.423144	1.52675	0.364526	0.245722	0.609557	152
Pseudomonas	0.510173	1.66558	0.162297	0.00166969	2.77736	790	0.510173	1.66558	0.162297	0.00166969	2.77736	766	0.59113	1.80603	0.206563	0.00421389	2.37532	24	NA	NA	NA	NA	NA	0
Malignant neoplasm of other and ill-defined sites	0.216555	1.24179	0.0692632	0.00176865	2.75236	5185	0.205969	1.22872	0.0776507	0.00798959	2.09748	4122	0.501168	1.65065	0.0922462	5.55e-08	7.25599	120	0.25777	1.29404	0.153214	0.0924886	1.03391	943
Interstitial pulmonary diseases	0.337005	1.40075	0.107836	0.0017771	2.75029	1905	0.423693	1.52759	0.124012	0.00063417	3.19779	1308	0.815582	2.26049	0.113476	6.62e-13	12.1793	80	0.0682045	1.07058	0.218372	0.754788	0.122175	517
Immunodeficiencies	0.383047	1.46675	0.123107	0.00186139	2.73016	1855	0.337645	1.40164	0.127604	0.00814399	2.08916	1638	0.317717	1.37399	0.0823221	0.00011368	3.94432	150	0.993345	2.70025	0.46784	0.0337324	1.47195	67
Chronic pulmonary edema	0.358604	1.43133	0.115619	0.0019247	2.71564	1805	0.358604	1.43133	0.115619	0.0019247	2.71564	1713	0.554874	1.74172	0.10549	1.44e-07	6.84112	92	NA	NA	NA	NA	NA	0
Coagulation defects, purpura and other hemorrhagic conditions	0.318151	1.37458	0.10359	0.00213159	2.6713	2428	0.282767	1.3268	0.11826	0.0167998	1.7747	1803	0.308092	1.36083	0.0824049	0.00018499	3.73286	150	0.434823	1.54469	0.214739	0.0428787	1.36776	475
Fungal infections	0.101896	1.10727	0.0333099	0.00222064	2.65352	28800	0.0724979	1.07519	0.0571876	0.204898	0.688463	10176	0.279407	1.32235	0.0804811	0.00051728	3.28627	157	0.116991	1.12411	0.040979	0.00430513	2.36601	18467
General symptoms and other findings	0.14369	1.15453	0.0470688	0.00226747	2.64446	13968	0.14369	1.15453	0.0470688	0.00226747	2.64446	13752	0.224769	1.25203	0.0685842	0.00104836	2.97949	216	NA	NA	NA	NA	NA	0
Psychoactive substance dependance	0.275148	1.31673	0.0909796	0.00249222	2.60341	4220	0.22291	1.24971	0.102952	0.0303747	1.51749	3589	0.177544	1.19428	0.180771	0.326035	0.486735	31	0.46137	1.58625	0.194382	0.0176194	1.75401	600
Actinomyces and Nocardia	0.960481	2.61295	0.318086	0.00253139	2.59664	163	1.19255	3.29549	0.377267	0.00157209	2.80352	83	1.34557	3.84037	0.417753	0.00127784	2.89352	6	0.389886	1.47681	0.591561	0.509844	0.292563	74
Hyperosmolality and/or hypernatremia	0.381156	1.46398	0.126318	0.00254919	2.5936	1468	0.348792	1.41735	0.129116	0.00690522	2.16082	1406	0.315784	1.37133	0.187447	0.0920611	1.03592	29	1.10362	3.01505	0.610032	0.0704341	1.15222	33
Delirium	0.391188	1.47874	0.129835	0.00258714	2.58718	1268	0.34445	1.41121	0.136247	0.011467	1.94055	1147	0.322296	1.38029	0.147417	0.0287971	1.54065	47	0.852993	2.34666	0.428275	0.0464048	1.33344	74
Secondary malignant neoplasm	0.234979	1.26488	0.078239	0.00267028	2.57344	3992	0.195871	1.21637	0.103006	0.0572296	1.24238	2303	0.603505	1.82852	0.088084	7.32e-12	11.1357	132	0.288311	1.33417	0.120287	0.0165365	1.78156	1557
Genetic susceptibility to malignant neoplasm	0.663079	1.94076	0.221213	0.00272235	2.56506	428	0.663079	1.94076	0.221213	0.00272235	2.56506	423	0.208761	1.23215	0.449923	0.642659	0.192019	5	NA	NA	NA	NA	NA	0
Cannabis use disorders	0.370188	1.44801	0.123866	0.00280248	2.55246	2298	0.351761	1.42157	0.125608	0.00510297	2.29218	2269	-0.324402	0.722959	0.501549	0.517769	0.285864	4	1.02073	2.77522	0.746324	0.171414	0.765954	25
Disorders of phosphorus metabolism	0.308819	1.36182	0.103356	0.00280873	2.55149	2618	0.31025	1.36377	0.103886	0.00282236	2.54939	2530	0.903469	2.46815	0.128784	2.3e-12	11.6391	62	0.169749	1.18501	1.0241	0.86835	0.0613052	26
Sleep disorders	0.162325	1.17624	0.0543599	0.0028255	2.54891	10587	0.215545	1.24054	0.0813683	0.00807283	2.09297	4512	0.00927857	1.00932	0.0718747	0.897285	0.0470694	196	0.119424	1.12685	0.0730548	0.10211	0.990934	5879
Aspergillosis	0.86703	2.37983	0.290369	0.00282692	2.54869	215	1.00671	2.73659	0.31711	0.00150019	2.82385	150	1.83791	6.2834	0.311853	3.78e-09	8.42214	11	0.142031	1.15261	0.722451	0.844144	0.0735835	54
Benign neoplasm of the digestive organs	0.227475	1.25543	0.076844	0.00307416	2.51227	4306	0.644069	1.90421	1.04881	0.539153	0.268288	14	-0.220855	0.801833	0.0944736	0.0194026	1.71214	113	0.225227	1.25261	0.0770511	0.00346581	2.4602	4179
Rhabdomyolysis	0.542861	1.72092	0.1834	0.00307656	2.51193	672	0.542861	1.72092	0.1834	0.00307656	2.51193	668	-0.154586	0.85677	0.50288	0.758543	0.12002	4	NA	NA	NA	NA	NA	0
Hereditary hemolytic anemias	0.77234	2.16483	0.261067	0.00309248	2.50969	239	0.802945	2.23211	0.428923	0.0612063	1.2132	88	-0.21772	0.804351	0.710306	0.759216	0.119634	2	0.754329	2.12618	0.329035	0.0218739	1.66007	149
Orthorubulavirus [Mumps]	1.30025	3.67022	0.439829	0.00311389	2.5067	63	1.46367	4.3218	0.550194	0.00780745	2.10749	27	2.53748	12.6477	1.06122	0.0168007	1.77467	1	1.01092	2.74812	0.732085	0.167318	0.776458	35
Renal tubulo-interstitial diseases	0.309712	1.36303	0.105161	0.00322827	2.49103	2643	0.28528	1.33013	0.147882	0.0537171	1.26989	1446	0.205065	1.22761	0.109388	0.0608453	1.21577	85	0.334707	1.39753	0.149573	0.0252377	1.59795	1112
Pneumocystosis	1.27626	3.58322	0.435167	0.00335913	2.47377	71	1.27626	3.58322	0.435167	0.00335913	2.47377	69	0.959454	2.61027	0.718385	0.181698	0.74065	2	NA	NA	NA	NA	NA	0
Fungal infection of the skin	0.13073	1.13966	0.0448572	0.0035641	2.44805	15268	0.299948	1.34979	0.235699	0.203163	0.692155	497	-0.0977893	0.90684	0.120246	0.416086	0.380816	70	0.124371	1.13244	0.0456923	0.00649034	2.18773	14701
Pericardial effusion (noninflammatory)	0.36416	1.43931	0.125097	0.00360234	2.44342	1574	0.329497	1.39027	0.129897	0.0111934	1.95104	1453	0.454954	1.5761	0.152298	0.00281534	2.55047	44	0.807292	2.24183	0.464443	0.0821771	1.08525	77
Disorders of fluid, electrolyte and acid-base balance	0.257249	1.29337	0.0884129	0.00361862	2.44146	3578	0.171426	1.187	0.135858	0.207018	0.683992	1614	0.389585	1.47637	0.0547532	1.12e-12	11.9516	340	0.320297	1.37754	0.116445	0.00594803	2.22563	1624
Constipation	0.115587	1.12253	0.0399408	0.00380435	2.41972	19055	0.13089	1.13984	0.0510724	0.0103823	1.98371	11754	0.428328	1.53469	0.0706854	1.37e-09	8.8648	204	0.0914898	1.09581	0.0640875	0.153414	0.814135	7097
Disseminated intravascular coagulation [Defibrination syndrome]	1.01105	2.74849	0.350362	0.00390498	2.40838	134	1.01105	2.74849	0.350362	0.00390498	2.40838	126	1.31759	3.73441	0.360558	0.00025794	3.58848	8	NA	NA	NA	NA	NA	0
Bacterial infections	0.0837472	1.08735	0.0290453	0.00393497	2.40506	38597	0.175139	1.19141	0.0534183	0.00104315	2.98165	11110	0.431082	1.53892	0.0638402	1.45e-11	10.8374	250	0.0453866	1.04643	0.0346083	0.189711	0.721908	27237
Autoimmune disease	0.142888	1.1536	0.0495944	0.00396254	2.40203	12851	0.157118	1.17013	0.0698497	0.0244892	1.61103	6579	0.17999	1.19721	0.0973244	0.0644077	1.19106	107	0.128422	1.13703	0.0704281	0.0682364	1.16598	6165
Borderline personality disorder	0.790145	2.20372	0.274759	0.00403041	2.39465	361	0.73038	2.07587	0.309388	0.0182391	1.739	308	NA	NA	NA	NA	NA	0	1.01319	2.75438	0.597693	0.090043	1.04555	53
Other cerebrovascular disease	0.280442	1.32371	0.0975693	0.0040495	2.3926	2349	0.299805	1.3496	0.130475	0.0215732	1.66609	1246	0.0911465	1.09543	0.0983553	0.354088	0.450889	105	0.255877	1.29159	0.146959	0.0816591	1.088	998
Cerebral atherosclerosis	0.43857	1.55049	0.153034	0.00415908	2.381	819	0.326178	1.38566	0.186116	0.0796787	1.09866	594	0.080477	1.0838	0.279704	0.773564	0.111504	13	0.673165	1.96043	0.268892	0.0122978	1.91017	212
Diseases of spleen	0.622154	1.86294	0.217293	0.00419376	2.3774	521	0.613155	1.84625	0.227363	0.00700064	2.15486	364	1.61654	5.03563	0.0899372	3.13e-72	71.5048	130	0.717059	2.0484	0.738317	0.331446	0.479588	27
Stomatitis	0.301011	1.35122	0.1053	0.00425524	2.37108	2514	0.696276	2.00627	0.196712	0.00040079	3.39708	506	0.793365	2.21082	0.184735	1.75e-05	4.75682	30	0.142259	1.15287	0.124666	0.253819	0.595476	1978
Malaise and fatigue	0.135345	1.14493	0.0473874	0.00428839	2.36771	14312	0.133735	1.14309	0.0478563	0.00519777	2.28418	13653	0.29582	1.34423	0.0532326	2.74e-08	7.56161	359	0.216268	1.24143	0.339343	0.523921	0.280734	300
Immune thrombocytopenic purpura [ITP]	0.68	1.97388	0.239719	0.00455886	2.34114	307	0.517793	1.67832	0.314053	0.0992005	1.00349	196	1.72364	5.60489	0.258342	2.53e-11	10.5974	16	0.906442	2.4755	0.371061	0.0145724	1.83647	95
Toxic encephalopathy	0.372187	1.4509	0.132016	0.00481344	2.31754	1464	0.372187	1.4509	0.132016	0.00481344	2.31754	1442	0.47978	1.61572	0.215582	0.0260499	1.58419	22	NA	NA	NA	NA	NA	0
Osteonecrosis	0.476917	1.6111	0.16967	0.00494103	2.30618	812	0.497875	1.64522	0.185553	0.00729238	2.13713	664	-0.292156	0.746652	0.379652	0.441584	0.354986	7	0.369984	1.44771	0.419127	0.377372	0.42323	141
Acquired deformities of the ankle and foot	0.363431	1.43826	0.129665	0.00506519	2.2954	1554	0.0480794	1.04925	0.186699	0.796774	0.0986647	954	-0.253891	0.775776	0.20088	0.206276	0.685551	25	0.657275	1.92953	0.180219	0.00026524	3.57636	575
Abdominal or pelvic swelling, mass, or lump	0.307941	1.36062	0.110322	0.00524993	2.27985	2289	0.307941	1.36062	0.110322	0.00524993	2.27985	2241	0.548375	1.73044	0.145805	0.00016928	3.77139	48	NA	NA	NA	NA	NA	0
Encephalopathy	0.284414	1.32898	0.10202	0.00530622	2.27522	2530	0.284414	1.32898	0.10202	0.00530622	2.27522	2438	0.407562	1.50315	0.10535	0.00010947	3.9607	92	NA	NA	NA	NA	NA	0
Parasomnias	0.564727	1.75897	0.203243	0.00545967	2.26283	536	0.444956	1.56042	0.230794	0.0538636	1.2687	459	-0.755845	0.469614	0.501493	0.131769	0.880186	4	0.978447	2.66032	0.428947	0.0225457	1.64694	73
Infections	0.0792158	1.08244	0.0287253	0.00582095	2.23501	40248	0.392276	1.48035	0.147115	0.00766554	2.11546	1224	0.256746	1.29272	0.0545237	2.49e-06	5.60347	342	0.0668071	1.06909	0.0292891	0.0225508	1.64684	38682
Aspiration pneumonia	0.308967	1.36202	0.112286	0.00593024	2.22693	1903	0.232535	1.26179	0.116884	0.0466524	1.33113	1795	0.597747	1.81802	0.151106	7.63e-05	4.11747	45	1.22341	3.39874	0.404291	0.00247769	2.60595	63
Megacolon (other than Hirschsprung's)	1.03399	2.81227	0.37589	0.00594529	2.22583	95	1.03399	2.81227	0.37589	0.00594529	2.22583	91	0.347186	1.41508	0.504349	0.491219	0.308725	4	NA	NA	NA	NA	NA	0
Intestinal fistula	0.618589	1.85631	0.225421	0.00606682	2.21704	463	0.719501	2.05341	0.267612	0.00717522	2.14416	296	0.771131	2.16221	0.305017	0.0114677	1.94052	11	0.372076	1.45074	0.418268	0.373701	0.427475	156
Uterine size date discrepancy	2.00611	7.43436	0.731971	0.0061309	2.21248	30	2.00611	7.43436	0.731971	0.0061309	2.21248	30	NA	NA	NA	NA	NA	0	NA	NA	NA	NA	NA	0
Macroglobulinemia [Waldenstrom macroglobulinemia]	1.12415	3.0776	0.410459	0.00616699	2.20993	56	1.12415	3.0776	0.410459	0.00616699	2.20993	54	0.446712	1.56316	0.715074	0.532171	0.273949	2	NA	NA	NA	NA	NA	0
Infarction of spleen	0.868078	2.38233	0.317207	0.00620727	2.2071	166	0.868078	2.38233	0.317207	0.00620727	2.2071	156	1.58273	4.86825	0.325257	1.14e-06	5.94359	10	NA	NA	NA	NA	NA	0
Restlessness and agitation	0.440105	1.55287	0.162841	0.00687856	2.1625	1042	0.440105	1.55287	0.162841	0.00687856	2.1625	1024	0.161603	1.17539	0.237838	0.496852	0.303773	18	NA	NA	NA	NA	NA	0
Optic atrophy	0.476268	1.61005	0.177564	0.00731331	2.13589	685	0.494096	1.63902	0.183161	0.00698407	2.15589	628	0.364225	1.4394	0.412062	0.376754	0.423942	6	0.197857	1.21879	0.723815	0.784582	0.105362	51
Disorder of nervous system	0.698738	2.01121	0.262136	0.00768619	2.11429	365	1.19339	3.29823	0.337961	0.00041379	3.38322	109	0.0461245	1.0472	0.155383	0.76659	0.115437	42	-0.0482506	0.952895	0.415313	0.907511	0.0421482	214
Febrile neutrophilic dermatosis [Sweet's syndrome]	1.70098	5.47929	0.63868	0.00773857	2.11134	22	1.70098	5.47929	0.63868	0.00773857	2.11134	20	1.99577	7.35785	0.735364	0.00664889	2.17725	2	NA	NA	NA	NA	NA	0
Psoriasis	0.225056	1.25239	0.0847005	0.00788192	2.10337	3978	0.220732	1.24699	0.151139	0.144164	0.841142	1296	-0.27561	0.759109	0.317545	0.385435	0.414049	10	0.227037	1.25488	0.102269	0.0264193	1.57808	2672
Streptococcus pneumoniae	0.649707	1.91498	0.244645	0.0079142	2.10159	336	0.568123	1.76495	0.312182	0.068783	1.16252	223	0.930652	2.53616	0.321475	0.00379288	2.42103	10	0.77955	2.18049	0.393835	0.0477731	1.32082	103
Diarrhea	0.148229	1.15978	0.0560604	0.00819104	2.08666	10452	0.124232	1.13228	0.0567956	0.0287163	1.54187	10117	0.56096	1.75235	0.0690478	4.51e-16	15.346	214	1.05727	2.87849	0.349566	0.00249036	2.60374	121
Gross hematuria	0.245109	1.27776	0.0927401	0.00821822	2.08522	2732	0.245109	1.27776	0.0927401	0.00821822	2.08522	2699	-0.0731228	0.929487	0.175275	0.676545	0.169703	33	NA	NA	NA	NA	NA	0
Human immunodeficiency virus	0.65617	1.9274	0.248529	0.00828543	2.08169	475	0.65617	1.9274	0.248529	0.00828542	2.08169	452	NA	NA	NA	NA	NA	0	-16.1042	1.01e-07	4169.06	0.996918	0.00134059	23
Spontaneous ecchymoses	0.411544	1.50915	0.156031	0.00834993	2.07832	926	0.411544	1.50915	0.156031	0.00834993	2.07832	914	0.403452	1.49698	0.291287	0.166039	0.779789	12	NA	NA	NA	NA	NA	0
Diastolic heart failure	0.184181	1.20223	0.0698935	0.00840954	2.07523	4880	0.184181	1.20223	0.0698935	0.00840954	2.07523	4787	0.222178	1.24879	0.104707	0.0338503	1.47044	93	NA	NA	NA	NA	NA	0
Epilepsy, recurrent seizures, convulsions	0.297879	1.347	0.113298	0.00855968	2.06754	2267	0.314724	1.36988	0.135937	0.0206011	1.68611	1616	0.351196	1.42077	0.13988	0.0120509	1.91898	52	0.259556	1.29635	0.205035	0.205545	0.687094	599
Group B Streptococcus	0.722953	2.06051	0.276999	0.00905559	2.04308	290	0.722953	2.06051	0.276999	0.00905559	2.04308	288	-0.309424	0.73387	0.710334	0.663131	0.178401	2	NA	NA	NA	NA	NA	0
Microcytic anemia	0.13349	1.14281	0.0512227	0.00915897	2.03815	11780	0.136191	1.1459	0.0605592	0.0245193	1.61049	8322	0.304231	1.35558	0.0920582	0.00095076	3.02193	120	0.126697	1.13507	0.0960206	0.187008	0.72814	3338
Cardiac arrest	0.371879	1.45046	0.14314	0.00937631	2.02797	1159	0.357509	1.42976	0.159234	0.0247567	1.60631	953	0.575845	1.77863	0.191251	0.00260493	2.5842	28	0.43238	1.54092	0.326726	0.185712	0.731161	178
Vomiting	0.164636	1.17896	0.0634343	0.00944881	2.02462	8761	0.164636	1.17896	0.0634343	0.00944881	2.02462	8562	0.486874	1.62722	0.0762914	1.75e-10	9.75648	175	-15.5725	1.73e-07	2823.9	0.9956	0.00191509	24
Other nonmalignant breast conditions	0.202404	1.22434	0.0779982	0.00945958	2.02413	5360	0.547374	1.72871	0.250148	0.0286546	1.54281	402	-0.153858	0.857394	0.160789	0.338628	0.470277	39	0.165252	1.17969	0.0820908	0.0441103	1.35546	4919
Systemic inflammatory response syndrome	0.389094	1.47564	0.150407	0.00968321	2.01398	1173	0.389094	1.47564	0.150407	0.00968321	2.01398	1134	0.801837	2.22963	0.162284	7.78e-07	6.10911	39	NA	NA	NA	NA	NA	0
Fluid overload	0.251524	1.28598	0.0972522	0.00970114	2.01318	2917	0.258358	1.2948	0.100011	0.00978585	2.0094	2606	0.736662	2.08895	0.0868961	2.3e-17	16.6375	136	0.132732	1.14194	0.416965	0.750236	0.124802	175
Slurred speech	0.412247	1.51021	0.159509	0.009753	2.01086	902	0.412247	1.51021	0.159509	0.009753	2.01086	898	-0.323971	0.723272	0.50253	0.519143	0.284713	4	NA	NA	NA	NA	NA	0
Myositis	0.470172	1.60027	0.182481	0.00997908	2.00091	763	0.564024	1.75773	0.192058	0.00331682	2.47928	628	-0.516229	0.596767	0.501714	0.303521	0.517811	4	-0.401131	0.669563	0.585189	0.493047	0.307112	131
Disorders of magnesium metabolism	0.533412	1.70474	0.207099	0.0100054	1.99977	596	0.482309	1.61981	0.225668	0.0325775	1.48708	446	0.706948	2.02779	0.104909	1.6e-11	10.7959	93	0.806161	2.2393	0.521345	0.12203	0.913534	57
Viral encephalitis	1.12944	3.09393	0.439115	0.0101087	1.99531	71	1.34714	3.84639	0.486143	0.00558729	2.2528	45	0.157265	1.17031	1.00765	0.87598	0.057506	1	0.164773	1.17913	1.02337	0.872085	0.0594411	25
Herpes simplex	0.185201	1.20346	0.072031	0.0101368	1.9941	6136	0.0977927	1.10273	0.130695	0.45431	0.342648	2148	0.465935	1.5935	0.19046	0.0144321	1.84067	28	0.223334	1.25024	0.0863251	0.00967791	2.01422	3960
Stricture or kinking of ureter	0.599684	1.82154	0.233452	0.010206	1.99115	390	0.244392	1.27684	0.285824	0.392528	0.406129	319	0.114403	1.1212	0.335872	0.733398	0.13466	9	1.31168	3.7124	0.404617	0.00118789	2.92523	62
Pectus excavatum	1.23328	3.43246	0.48034	0.0102433	1.98956	49	1.23328	3.43246	0.48034	0.0102433	1.98956	49	NA	NA	NA	NA	NA	0	NA	NA	NA	NA	NA	0
Disorders of bilirubin excretion	0.328521	1.38891	0.128145	0.0103576	1.98474	1626	0.487175	1.62771	0.14119	0.00055957	3.25215	1069	0.531256	1.70107	0.215471	0.0136818	1.86386	22	-0.413021	0.661648	0.305244	0.176028	0.754418	535
Hereditary factor VIII deficiency [Hemophilia A]	1.64219	5.16649	0.641487	0.0104679	1.98014	23	1.64219	5.16649	0.641487	0.0104679	1.98014	23	NA	NA	NA	NA	NA	0	NA	NA	NA	NA	NA	0
Esophagitis	0.144342	1.15528	0.0567227	0.0109375	1.96108	9483	0.19687	1.21759	0.0812747	0.0154233	1.81182	4594	-0.0043696	0.99564	0.149923	0.976749	0.0102172	45	0.0944586	1.09906	0.0792016	0.233012	0.632621	4844
Bandemia	0.846431	2.33131	0.332837	0.010988	1.95908	140	0.846431	2.33131	0.332837	0.010988	1.95908	137	0.766066	2.15129	0.586187	0.191267	0.718359	3	NA	NA	NA	NA	NA	0
Chronic respiratory failure	0.303838	1.35505	0.120691	0.0118198	1.92739	1678	0.26336	1.3013	0.12485	0.0349086	1.45707	1591	0.461071	1.58577	0.175958	0.0087855	2.05623	33	0.881319	2.41408	0.47157	0.0616361	1.21016	54
Diverticular disease [Bowel diverticulosis]	-0.151827	0.859137	0.0605474	0.0121562	1.9152	9535	-0.0607705	0.941039	0.110261	0.58153	0.235428	2635	0.0904986	1.09472	0.0830139	0.27565	0.559642	147	-0.191139	0.826018	0.0724478	0.00833235	2.07923	6753
Chromosomal anomalies	0.984166	2.67558	0.395108	0.0127427	1.89474	116	1.01031	2.74646	0.42763	0.018148	1.74117	93	0.737233	2.09014	0.584024	0.206837	0.684372	3	0.831618	2.29703	1.0329	0.420747	0.375979	20
Urinary urgency	0.196754	1.21744	0.0790768	0.0128413	1.89139	4370	0.196754	1.21744	0.0790768	0.0128413	1.89139	4331	-0.112842	0.893292	0.161015	0.483426	0.31567	39	NA	NA	NA	NA	NA	0
Syndrome of inappropriate secretion of antidiuretic hormone	0.418835	1.52019	0.168471	0.0129153	1.8889	715	0.430259	1.53766	0.173196	0.0129832	1.88662	660	0.421477	1.52421	0.304925	0.166909	0.777522	11	0.218002	1.24359	0.726161	0.764015	0.116898	44
Von Willebrand's disease	1.17931	3.25214	0.475257	0.013086	1.88319	67	1.28501	3.61471	0.535175	0.0163456	1.7866	46	0.305114	1.35678	0.714445	0.669339	0.174354	2	0.784977	2.19236	1.0337	0.44762	0.349091	19
Iron deficiency	0.12052	1.12808	0.0486397	0.0132188	1.87881	13348	0.114151	1.12092	0.0581265	0.0495492	1.30496	9307	0.274256	1.31555	0.0891098	0.00208623	2.68064	128	0.135398	1.14499	0.0888356	0.127474	0.894577	3913
Iron deficiency anemia	0.131698	1.14076	0.0531704	0.0132526	1.8777	11013	0.13391	1.14329	0.0638538	0.035982	1.44391	7555	0.304194	1.35553	0.0920582	0.00095213	3.0213	120	0.126697	1.13507	0.0960206	0.187008	0.72814	3338
Ventricular tachycardia	0.265282	1.3038	0.107304	0.0134264	1.87204	2072	0.105511	1.11128	0.115789	0.362174	0.441083	1889	0.443019	1.5574	0.137649	0.00128903	2.88974	54	1.23705	3.44544	0.285562	1.48e-05	4.83042	129
Acute respiratory distress syndrome [ARDS]	0.584737	1.79452	0.237179	0.0136866	1.8637	401	0.584737	1.79452	0.237179	0.0136866	1.8637	393	0.669952	1.95414	0.357458	0.0609061	1.21534	8	NA	NA	NA	NA	NA	0
Polycystic ovary syndrome	1.0306	2.80274	0.419763	0.0140811	1.85136	185	1.0306	2.80274	0.419763	0.0140811	1.85136	161	0.561289	1.75293	0.711333	0.430082	0.366449	2	-15.4606	1.93e-07	3283.94	0.996244	0.00163445	22
Ascites	0.280375	1.32363	0.114209	0.0140918	1.85104	2258	0.280375	1.32363	0.114209	0.0140918	1.85104	2161	0.670018	1.95427	0.102679	6.79e-11	10.1682	97	NA	NA	NA	NA	NA	0
Thalassemia	0.899875	2.4593	0.366953	0.014195	1.84786	149	0.780847	2.18332	0.598776	0.192209	0.716226	58	0.593929	1.81109	0.713932	0.405467	0.392045	2	0.971466	2.64182	0.464375	0.0364398	1.43842	89
Anogenital (venereal) warts	0.512528	1.66951	0.209468	0.0144126	1.84126	648	0.441196	1.55457	0.25618	0.0850311	1.07042	471	-0.0481366	0.953004	0.579762	0.93383	0.0297321	3	0.656419	1.92788	0.363847	0.0712143	1.14743	174
Posttraumatic stress disorder	0.300903	1.35108	0.123622	0.0149309	1.82591	2523	0.29468	1.3427	0.128429	0.0217619	1.6623	2360	0.0833566	1.08693	0.317754	0.79307	0.100688	10	0.379407	1.46142	0.456141	0.405536	0.391971	153
Critical illness myopathy	1.03915	2.82682	0.427371	0.0150365	1.82285	101	1.03915	2.82682	0.427371	0.0150365	1.82285	86	0.443857	1.55871	0.260916	0.0889212	1.05099	15	NA	NA	NA	NA	NA	0
Sialoadenitis	0.390118	1.47716	0.160539	0.0150965	1.82112	985	0.436389	1.54711	0.219691	0.0469917	1.32798	518	0.145219	1.15629	0.410999	0.723845	0.140354	6	0.337098	1.40088	0.235171	0.151739	0.818902	461
Pleurisy	0.312374	1.36667	0.129014	0.0154675	1.81058	1373	0.411282	1.50875	0.165853	0.0131455	1.88122	801	0.375508	1.45573	0.260669	0.149718	0.824725	15	0.160818	1.17447	0.205302	0.433435	0.363076	557
Disorders of the pituitary gland and its hypothalamic control	0.472046	1.60327	0.195138	0.015562	1.80793	696	0.656237	1.92753	0.226444	0.00375539	2.42535	432	0.499212	1.64742	0.225966	0.027161	1.56605	20	-0.0593904	0.942339	0.384638	0.877289	0.0568571	244
Radial styloid tenosynovitis [de Quervain]	0.294442	1.34238	0.122278	0.0160409	1.79477	2023	0.414388	1.51344	0.162281	0.0106641	1.97208	1078	-1.16013	0.313444	0.708173	0.101385	0.994026	2	0.136897	1.14671	0.185985	0.461692	0.335648	943
Lymphadenitis	0.642158	1.90058	0.2668	0.0160891	1.79347	325	0.491739	1.63516	0.389907	0.207248	0.68351	172	0.263648	1.30167	0.380758	0.488675	0.31098	7	0.774599	2.16972	0.365865	0.034245	1.4654	146
Malignant neoplasm of the of bronchus and lung	0.255613	1.29125	0.10637	0.0162588	1.78891	1965	0.368491	1.44555	0.137181	0.00722765	2.141	1054	0.391021	1.47849	0.15963	0.0143054	1.8445	40	0.085415	1.08917	0.168448	0.612105	0.213174	871
Folate deficiency [Vitamin B9]	0.697045	2.00781	0.290538	0.016433	1.78428	252	-0.376487	0.686268	0.586809	0.521143	0.283043	137	0.598847	1.82002	0.413224	0.147287	0.831835	6	1.04567	2.84531	0.334402	0.00176608	2.75299	109
Folate-deficiency anemia	0.697045	2.00781	0.290538	0.016433	1.78428	252	-0.376487	0.686268	0.586809	0.521143	0.283043	137	0.598847	1.82002	0.413224	0.147287	0.831835	6	1.04567	2.84531	0.334402	0.00176608	2.75299	109
Spondylolysis	0.451646	1.5709	0.188838	0.0167697	1.77548	623	0.468492	1.59758	0.195633	0.0166314	1.77907	567	-0.210835	0.809908	0.50259	0.674859	0.170787	4	0.221704	1.2482	0.722777	0.759042	0.119734	52
Congenital malformations of penis	1.49973	4.48048	0.627826	0.0169051	1.77198	34	-14.6765	4.23e-07	2661.43	0.9956	0.00191508	12	NA	NA	NA	NA	NA	0	1.49973	4.48049	0.627826	0.016905	1.77198	22
Systemic lupus erythematosus [SLE]	0.53565	1.70856	0.224541	0.0170544	1.76816	547	0.602206	1.82614	0.236393	0.0108504	1.96455	463	0.255624	1.29127	0.355748	0.472423	0.325669	8	-0.0786181	0.924393	0.718158	0.912828	0.0396109	76
Toxic gastroenteritis and colitis	0.465175	1.59229	0.195419	0.0172939	1.76211	599	0.465175	1.59229	0.195419	0.0172939	1.76211	585	0.602734	1.82711	0.270094	0.0256461	1.59098	14	NA	NA	NA	NA	NA	0
Frequency of urination and polyuria	0.145962	1.15715	0.0614301	0.017498	1.75701	7850	0.145962	1.15715	0.0614301	0.017498	1.75701	7760	-0.210281	0.810356	0.105996	0.0472757	1.32536	90	NA	NA	NA	NA	NA	0
Pain in ankle and joints of foot	0.175281	1.19158	0.0738681	0.0176496	1.75326	6082	0.175281	1.19158	0.0738681	0.0176496	1.75326	6024	-0.0746328	0.928084	0.131998	0.571802	0.242754	58	NA	NA	NA	NA	NA	0
Dysuria	0.145655	1.1568	0.0615539	0.0179669	1.74553	8565	0.145655	1.1568	0.0615539	0.0179669	1.74553	8457	0.104085	1.1097	0.0968835	0.282681	0.548703	108	NA	NA	NA	NA	NA	0
Asplenia	1.24071	3.45808	0.526689	0.0184885	1.7331	50	1.24071	3.45808	0.526689	0.0184885	1.7331	50	NA	NA	NA	NA	NA	0	NA	NA	NA	NA	NA	0
Hemangioma	0.149362	1.16109	0.063494	0.0186536	1.72924	6955	0.148483	1.16007	0.0678307	0.0285955	1.5437	5990	-0.13542	0.873349	0.151572	0.371631	0.429888	44	0.155588	1.16834	0.180471	0.388619	0.410475	921
Viral meningitis	1.11249	3.04192	0.473121	0.0187038	1.72807	67	0.647381	1.91053	0.736557	0.37944	0.420857	36	1.51568	4.55254	0.513164	0.0031414	2.50288	4	1.43919	4.2173	0.617315	0.0197334	1.7048	27
Cachexia	0.416652	1.51687	0.177458	0.0188799	1.724	723	0.416652	1.51687	0.177458	0.0188799	1.724	693	0.670145	1.95452	0.185014	0.00029227	3.53421	30	NA	NA	NA	NA	NA	0
Hyperkalemia [Hyperpotassemia]	0.165738	1.18026	0.0707466	0.019145	1.71794	5520	0.182129	1.19977	0.072882	0.0124559	1.90463	5039	0.318347	1.37485	0.087495	0.00027434	3.56171	133	-0.101754	0.903252	0.29442	0.729638	0.136893	348
Edema	0.121255	1.12891	0.0518987	0.0194718	1.71059	11504	0.121786	1.12951	0.0531519	0.0219468	1.65863	10724	0.374653	1.45449	0.0659994	1.37e-08	7.86178	234	0.11038	1.1167	0.240417	0.646149	0.189667	546
Ulceration of the lower GI tract	0.481705	1.61883	0.206544	0.0196896	1.70576	564	0.435532	1.54579	0.219899	0.0476365	1.32206	508	0.236323	1.26658	0.303567	0.436291	0.360224	11	0.827572	2.28776	0.601846	0.169114	0.771821	45
Hypertensive heart disease	0.138347	1.14837	0.0594443	0.0199476	1.70011	7363	0.137173	1.14703	0.0595433	0.0212365	1.67292	7193	-0.0311618	0.969319	0.0819537	0.703775	0.152566	151	0.490474	1.63309	1.03139	0.634398	0.197638	19
Acute upper respiratory infection	0.0694364	1.0719	0.029869	0.020088	1.69706	39306	0.0845177	1.08819	0.0584565	0.148227	0.829073	10891	-0.052797	0.948573	0.0875247	0.546367	0.262515	132	0.0641078	1.06621	0.0347473	0.0650421	1.18681	28283
Hypertrophic osteoarthropathy [Hypertrophic pulmonary osteoarthropathy]	-0.344967	0.708244	0.148435	0.0201238	1.69629	1791	-0.300946	0.740118	0.163179	0.0651446	1.18612	1337	-0.402251	0.668813	0.410172	0.326755	0.485778	6	-0.556064	0.573462	0.357335	0.119674	0.922	448
Cardiac tamponade	0.865189	2.37546	0.372443	0.0201785	1.69511	112	0.865189	2.37546	0.372443	0.0201785	1.69511	108	0.454754	1.57579	0.504834	0.367703	0.434502	4	NA	NA	NA	NA	NA	0
Contracture of tendon	0.725783	2.06635	0.313491	0.0206041	1.68605	202	0.725783	2.06635	0.313491	0.0206041	1.68605	202	NA	NA	NA	NA	NA	0	NA	NA	NA	NA	NA	0
Weakness	0.12798	1.13653	0.0554266	0.0209434	1.67895	9270	0.12798	1.13653	0.0554266	0.0209434	1.67895	9040	0.174904	1.19113	0.0664821	0.00851855	2.06963	230	NA	NA	NA	NA	NA	0
Diseases of tongue	0.301088	1.35133	0.130547	0.0210906	1.67591	1573	0.571619	1.77113	0.192779	0.00302536	2.51922	544	0.384609	1.46904	0.269631	0.153752	0.813178	14	0.0719514	1.0746	0.177419	0.685076	0.164261	1015
Pneumothorax and air leak	0.323837	1.38242	0.140511	0.0211832	1.67401	1182	0.257732	1.29399	0.157322	0.101372	0.994084	952	0.201054	1.22269	0.151932	0.185737	0.731101	44	0.584505	1.7941	0.312404	0.0613467	1.21221	186
Scar conditions and fibrosis of skin	0.220667	1.24691	0.0959396	0.0214448	1.66868	2987	0.245783	1.27862	0.0977145	0.0118926	1.92472	2720	0.120176	1.1277	0.148439	0.41818	0.378637	46	-0.4519	0.636418	0.505651	0.371483	0.430061	221
Cervicocranial syndrome	1.08364	2.95543	0.471473	0.0215376	1.6668	66	1.13288	3.10458	0.612952	0.0645683	1.18998	36	0.0194854	1.01968	1.00529	0.984536	0.00676842	1	1.01231	2.75196	0.737798	0.170041	0.769447	29
Intestinal infection	0.175572	1.19193	0.0764146	0.021583	1.66589	5083	-0.0178849	0.982274	0.183559	0.922381	0.0350895	1036	0.540655	1.71713	0.133802	5.33e-05	4.27324	57	0.216127	1.24126	0.0840432	0.0101225	1.99471	3990
Uninodular goiter [single thyroid nodule]	0.206595	1.22948	0.0899223	0.0215912	1.66572	3691	0.226982	1.25481	0.0925003	0.0141337	1.84974	3379	0.103859	1.10944	0.177862	0.559273	0.252376	32	-0.143924	0.865954	0.383553	0.707483	0.150284	280
Hemoglobinopathies	0.464336	1.59096	0.202146	0.0216171	1.6652	619	0.0998184	1.10497	0.30854	0.746303	0.127085	344	0.765386	2.14983	0.292217	0.00881379	2.05484	12	0.73848	2.09275	0.267573	0.00578153	2.23796	263
Secondary hypertension	-0.383072	0.681764	0.166842	0.0216752	1.66404	1794	-0.383072	0.681764	0.166842	0.0216752	1.66404	1748	0.019968	1.02017	0.197394	0.919427	0.036483	26	-15.6104	1.66e-07	3135.11	0.996027	0.00172881	20
Chronic pain syndrome	0.220431	1.24661	0.0963048	0.0220855	1.65589	3488	0.220431	1.24661	0.0963048	0.0220855	1.65589	3459	-0.195058	0.822787	0.186585	0.295844	0.528937	29	NA	NA	NA	NA	NA	0
Multiple myeloma	0.206682	1.22959	0.0904022	0.0222398	1.65287	3317	0.832854	2.29987	0.211177	8.02e-05	4.09594	318	1.6522	5.21846	0.152241	1.94e-27	26.7114	46	0.0661828	1.06842	0.100031	0.508215	0.293952	2953
Conversion disorder	0.651919	1.91922	0.285154	0.0222427	1.65281	324	0.659113	1.93308	0.296757	0.0263473	1.57926	302	0.200482	1.22199	0.710502	0.777817	0.109123	2	0.565276	1.75993	1.02985	0.583078	0.234273	20
Aortic insufficiency	0.207126	1.23014	0.0906467	0.0223137	1.65143	2615	0.193909	1.21399	0.099568	0.0514738	1.28841	2111	0.0376992	1.03842	0.157501	0.810831	0.0910696	41	0.271124	1.31144	0.219097	0.215916	0.665715	463
Hypertrophic scar [Keloid scar]	0.376919	1.45779	0.164994	0.0223459	1.6508	993	0.466873	1.595	0.182704	0.0106081	1.97436	720	0.395568	1.48523	0.318797	0.214682	0.668204	10	-0.0207694	0.979445	0.384158	0.956884	0.0191409	263
Embolism of cerebral or precerebral arteries	0.394576	1.48375	0.173051	0.0226014	1.64586	689	0.394576	1.48375	0.173051	0.0226014	1.64586	669	0.235872	1.26601	0.225737	0.296079	0.528593	20	NA	NA	NA	NA	NA	0
Methicillin resistant Staphylococcus aureus	0.375318	1.45545	0.164622	0.0226149	1.64561	1054	0.375318	1.45545	0.164622	0.0226149	1.64561	1027	0.354046	1.42482	0.194169	0.0682494	1.1659	27	NA	NA	NA	NA	NA	0
Pyoderma	0.792393	2.20868	0.34781	0.0227126	1.64373	158	0.844598	2.32704	0.395525	0.0327297	1.48506	115	1.75005	5.75488	0.421825	3.34e-05	4.47574	6	0.614339	1.84843	0.730459	0.40033	0.397581	37
Inflammatory and immune myopathies	1.21837	3.38166	0.535206	0.0228193	1.6417	42	1.21837	3.38166	0.535206	0.0228193	1.6417	41	0.644548	1.90513	1.00966	0.523232	0.281305	1	NA	NA	NA	NA	NA	0
Benign neoplasm of colon, rectum, anus and anal canal	0.190964	1.21042	0.0839301	0.0228893	1.64037	3711	NA	NA	NA	NA	NA	0	-0.257741	0.772795	0.0994188	0.00952997	2.02091	102	0.190964	1.21042	0.0839301	0.0228893	1.64037	3609
Stress incontinence	0.202447	1.2244	0.0889911	0.022911	1.63996	4078	0.19571	1.21617	0.108544	0.0713807	1.14642	2724	-0.0773382	0.925577	0.230582	0.737325	0.132341	19	0.216261	1.24143	0.155426	0.164102	0.784886	1335
Dysthymic disorder	0.265647	1.30427	0.117298	0.0235305	1.62837	2266	0.230311	1.25899	0.161847	0.154731	0.810422	1219	0.33744	1.40136	0.231066	0.144197	0.841044	19	0.304743	1.35628	0.170241	0.0734434	1.13405	1028
Hypomagnesemia	0.18712	1.20577	0.0826687	0.0236052	1.62699	4369	0.18712	1.20577	0.0826687	0.0236052	1.62699	4304	0.625651	1.86946	0.125423	6.09e-07	6.21512	65	NA	NA	NA	NA	NA	0
Hypoglycemia	0.202884	1.22493	0.0899087	0.0240362	1.61913	3731	0.204773	1.22725	0.096879	0.0345414	1.46166	3242	0.17758	1.19432	0.165575	0.2835	0.547447	37	0.191156	1.21065	0.241398	0.428436	0.368114	452
Diffuse goiter	0.37476	1.45464	0.166106	0.0240615	1.61868	1074	0.271071	1.31137	0.228635	0.235778	0.627496	646	-0.436842	0.646074	0.501616	0.383835	0.415855	4	0.490667	1.6334	0.241731	0.0423762	1.37288	424
Malignant neoplasm of the prostate	0.161098	1.1748	0.0718986	0.0250504	1.60118	4213	0.221445	1.24788	0.116345	0.0569948	1.24416	1470	0.154301	1.16684	0.163648	0.345747	0.461241	38	0.123812	1.1318	0.0914514	0.175783	0.755024	2705
Muscle weakness (generalized)	0.196476	1.21711	0.0879035	0.0254088	1.59502	3668	0.196476	1.21711	0.0879035	0.0254088	1.59502	3490	0.185802	1.20418	0.0755761	0.0139547	1.85528	178	NA	NA	NA	NA	NA	0
Atypical face pain	0.528538	1.69645	0.23706	0.025777	1.58877	448	0.7422	2.10055	0.277878	0.00756359	2.12127	256	0.247074	1.28027	0.380453	0.516074	0.287288	7	-0.042722	0.958178	0.454368	0.925089	0.0338164	185
Irregular eye movements	1.73763	5.68388	0.781443	0.0261738	1.58213	60	1.73764	5.68389	0.781443	0.0261737	1.58214	15	-0.0459959	0.955046	0.710928	0.948415	0.0230015	2	-16.0905	1.03e-07	2739.82	0.995314	0.0020398	43
Systolic heart failure	0.18344	1.20134	0.0827284	0.026597	1.57517	3756	0.18344	1.20134	0.0827284	0.026597	1.57517	3673	0.302673	1.35347	0.11093	0.00636309	2.19633	83	NA	NA	NA	NA	NA	0
Pulmonary fibrosis	0.273189	1.31415	0.123493	0.0269539	1.56938	1540	0.273189	1.31415	0.123493	0.0269539	1.56938	1485	0.708536	2.03102	0.136695	2.18e-07	6.66142	55	NA	NA	NA	NA	NA	0
Generalized osteoarthritis	-0.620755	0.537538	0.281154	0.0272524	1.5646	668	-0.620755	0.537538	0.281154	0.0272524	1.5646	639	-0.429286	0.650974	0.186449	0.0213133	1.67135	29	NA	NA	NA	NA	NA	0
Pathological fracture	0.180009	1.19723	0.0817845	0.0277348	1.55697	3776	0.215031	1.2399	0.0983225	0.028743	1.54147	2428	-0.0009842	0.999016	0.161261	0.99513	0.00211998	39	0.101365	1.10668	0.147339	0.491469	0.308504	1309
Nontraumatic subdural hemorrhage	0.478915	1.61432	0.217648	0.0277782	1.5563	404	0.513607	1.67131	0.222809	0.0211583	1.67452	350	0.731691	2.07859	0.233055	0.00169231	2.77152	19	-0.244111	0.783401	1.01716	0.810337	0.0913344	35
Disorders of prostate	0.160937	1.17461	0.0733474	0.0282232	1.54939	4488	0.127298	1.13576	0.194883	0.513627	0.289352	590	0.0684381	1.07083	0.0970383	0.480651	0.31817	108	0.166488	1.18115	0.0791686	0.0354697	1.45014	3790
Dyskinesia of esophagus	0.28309	1.32722	0.129806	0.0291935	1.53471	1503	0.339891	1.40479	0.140505	0.0155605	1.80798	1184	0.096599	1.10142	0.279172	0.729333	0.137074	13	-0.0478424	0.953284	0.339142	0.887815	0.0516773	306
Hyperuricemia without signs of gout	0.347553	1.4156	0.159587	0.0294186	1.53138	904	0.441668	1.5553	0.175359	0.0117806	1.92883	658	0.938102	2.55513	0.22737	3.69e-05	4.43248	20	-0.106161	0.89928	0.385025	0.782759	0.106372	226
Arteriovenous malformation of precerebral or cerebral vessels	1.03545	2.81636	0.475814	0.0295434	1.52954	60	1.03545	2.81636	0.475814	0.0295434	1.52954	60	NA	NA	NA	NA	NA	0	NA	NA	NA	NA	NA	0
Parasites	0.328408	1.38876	0.151239	0.0298971	1.52437	1123	0.203599	1.22581	0.418434	0.62656	0.203037	175	-0.0830077	0.920344	0.580001	0.8862	0.0524681	3	0.347163	1.41505	0.162205	0.0323324	1.49036	945
Estrogen receptor negative status [ER-]	1.14968	3.15719	0.529592	0.0299401	1.52375	52	1.14968	3.15719	0.529592	0.0299401	1.52375	47	0.295443	1.34372	0.450178	0.511651	0.291026	5	NA	NA	NA	NA	NA	0
Interstitial emphysema [Pneumomediastinum]	0.75494	2.12748	0.348357	0.0302237	1.51965	150	0.75494	2.12748	0.348357	0.0302237	1.51965	144	0.21102	1.23494	0.411271	0.607894	0.216172	6	NA	NA	NA	NA	NA	0
Tricuspid valve disorders	0.212976	1.23735	0.0985122	0.030624	1.51394	2473	0.250096	1.28415	0.102432	0.0146236	1.83495	2065	0.372466	1.45131	0.0851401	1.22e-05	4.91499	141	-0.244326	0.783232	0.359531	0.496777	0.303838	267
Chronic obstructive pulmonary disease [COPD]	0.117532	1.12472	0.0545954	0.0313355	1.50396	9495	0.152658	1.16493	0.0733859	0.0375061	1.4259	5529	0.418327	1.51942	0.0853657	9.57e-07	6.01917	140	0.0739954	1.0768	0.0817009	0.365102	0.437586	3826
Rheumatic heart disease	0.155702	1.16848	0.0723622	0.0314212	1.50278	4694	0.173208	1.18911	0.0750531	0.0210099	1.67758	4176	0.181813	1.19939	0.0899134	0.043171	1.36481	126	-0.0753886	0.927383	0.272684	0.782188	0.106689	392
Hypotension	0.127132	1.13557	0.0590882	0.0314322	1.50263	8118	0.185121	1.20336	0.0659879	0.00502568	2.29881	6148	0.424879	1.5294	0.0698799	1.2e-09	8.9202	209	-0.107478	0.898096	0.132728	0.418075	0.378746	1761
Scotoma	0.563806	1.75735	0.262163	0.0315085	1.50157	242	0.563806	1.75735	0.262163	0.0315085	1.50157	241	-0.605065	0.546039	1.00363	0.546597	0.262333	1	NA	NA	NA	NA	NA	0
Retention of urine	0.149833	1.16164	0.0696793	0.0315292	1.50129	5455	0.149833	1.16164	0.0696793	0.0315292	1.50129	5349	0.160267	1.17382	0.0979368	0.101756	0.992441	106	NA	NA	NA	NA	NA	0
Other disorders of the kidney and ureters	0.0880274	1.09202	0.0410025	0.0318028	1.49754	18221	0.115489	1.12242	0.0782988	0.140219	0.853192	4628	0.465061	1.59211	0.0731207	2.02e-10	9.69538	191	0.0776514	1.08075	0.0481293	0.106659	0.972001	13402
Chest pain on breathing	0.340349	1.40544	0.158692	0.0319755	1.49518	1144	0.340349	1.40544	0.158692	0.0319755	1.49518	1094	0.211391	1.2354	0.142475	0.137895	0.860453	50	NA	NA	NA	NA	NA	0
Cystic fibrosis carrier	1.60197	4.96282	0.74778	0.0321687	1.49257	31	1.60197	4.96282	0.74778	0.0321687	1.49257	31	NA	NA	NA	NA	NA	0	NA	NA	NA	NA	NA	0
Hypocalcemia	0.25231	1.28699	0.117884	0.0323288	1.49041	2117	0.25231	1.28699	0.117884	0.0323288	1.49041	2065	0.660884	1.9365	0.140173	2.42e-06	5.61601	52	NA	NA	NA	NA	NA	0
Congenital cataract	1.0038	2.72863	0.469204	0.0324057	1.48938	64	NA	NA	NA	NA	NA	0	NA	NA	NA	NA	NA	0	1.0038	2.72863	0.469204	0.0324057	1.48938	64
Schizoaffective disorder	-1.2378	0.290022	0.579264	0.0326103	1.48665	617	-1.2378	0.290022	0.579264	0.0326104	1.48664	569	NA	NA	NA	NA	NA	0	-15.7257	1.48e-07	2266.72	0.994465	0.00241067	48
Tremor	0.183585	1.20152	0.0859351	0.032653	1.48608	3589	0.233082	1.26248	0.0947539	0.013899	1.85702	2836	-0.0050833	0.99493	0.175227	0.976857	0.010169	33	-0.0458037	0.955229	0.203985	0.822333	0.0849522	720
Occlusion and stenosis of cerebral arteries	0.281507	1.32513	0.132232	0.033264	1.47803	1301	0.3601	1.43347	0.151108	0.0171697	1.76524	919	0.208654	1.23202	0.231505	0.367442	0.434811	19	0.0245647	1.02487	0.273222	0.928361	0.0322832	363
Hypovolemia	0.223457	1.25039	0.105054	0.0334133	1.47608	2481	0.223457	1.25039	0.105054	0.0334133	1.47608	2410	0.269131	1.30883	0.119686	0.0245382	1.61016	71	NA	NA	NA	NA	NA	0
Hepatitis	0.489138	1.63091	0.230185	0.0335885	1.47381	459	0.605783	1.83269	0.517302	0.241581	0.616936	84	0.383325	1.46715	0.193904	0.048059	1.31823	27	0.460341	1.58461	0.257034	0.0732976	1.13491	348
Portal vein thrombosis	0.659637	1.93409	0.311312	0.0340994	1.46725	235	0.659637	1.93409	0.311312	0.0340994	1.46725	226	0.339663	1.40447	0.335776	0.311749	0.506195	9	NA	NA	NA	NA	NA	0
Leukemoid reaction	0.908241	2.47996	0.430367	0.034825	1.45811	84	0.908241	2.47996	0.430367	0.034825	1.45811	81	1.6176	5.04096	0.596091	0.00665517	2.17684	3	NA	NA	NA	NA	NA	0
Elevated Lipoprotein(a)	0.632163	1.88168	0.299637	0.0348789	1.45744	222	0.632163	1.88168	0.299637	0.0348789	1.45744	221	0.0522689	1.05366	1.00519	0.95853	0.0183941	1	NA	NA	NA	NA	NA	0
Pleural effusion	0.146266	1.1575	0.0695089	0.0353545	1.45156	5650	0.187389	1.2061	0.0745456	0.0119455	1.9228	4492	0.609807	1.84008	0.0667752	6.72e-20	19.1726	230	-0.127572	0.88023	0.192364	0.507217	0.294806	928
Transplated organ	0.537848	1.71232	0.257212	0.0365219	1.43745	443	0.550284	1.73375	0.265722	0.0383678	1.41603	358	0.910479	2.48551	0.129541	2.09e-12	11.68	61	0.352965	1.42328	1.02457	0.73047	0.136398	24
Back pain	0.0651387	1.06731	0.0312382	0.0370491	1.43122	35199	0.0663992	1.06865	0.06371	0.297314	0.526784	8853	0.103757	1.10933	0.0659629	0.115737	0.936529	233	0.0647397	1.06688	0.0358425	0.0708824	1.14946	26113
Congenital malformations of bladder and urethra	1.62543	5.08061	0.781205	0.037464	1.42639	44	1.62543	5.08062	0.781206	0.0374639	1.42639	14	NA	NA	NA	NA	NA	0	-16.0962	1.02e-07	3230.36	0.996024	0.00173006	30
Inguinal hernia	0.130927	1.13988	0.062948	0.0375331	1.42559	6441	0.126415	1.13475	0.103568	0.222239	0.65318	2309	0.507268	1.66075	0.158109	0.0013353	2.87442	41	0.13357	1.1429	0.0792701	0.0919892	1.03626	4091
Acute pyelonephritis	0.304207	1.35555	0.146357	0.0376611	1.42411	1413	0.310115	1.36358	0.178503	0.0823323	1.08443	972	0.392769	1.48108	0.231421	0.0896641	1.04738	19	0.292089	1.33922	0.255653	0.253238	0.596472	422
Chondromalacia	-0.46944	0.625353	0.22597	0.0377607	1.42296	1343	-0.438466	0.645025	0.238293	0.0657646	1.18201	1148	0.0187737	1.01895	0.268457	0.944249	0.0249136	14	-0.74588	0.474317	0.711893	0.294758	0.530535	181
Undescended testis [Cryptorchidism]	1.62361	5.07138	0.781946	0.0378594	1.42183	24	1.62361	5.07138	0.781946	0.0378594	1.42183	17	NA	NA	NA	NA	NA	0	-18.7341	7.31e-09	23969.7	0.999376	0.00027091	7
Viral enteritis	0.202431	1.22438	0.0975077	0.0378889	1.42149	3133	0.0930026	1.09746	0.193154	0.630165	0.200545	944	0.251134	1.28548	0.290801	0.387819	0.411371	12	0.239856	1.27107	0.112957	0.033719	1.47213	2177
Malignant neoplasm of the small intestine	0.772321	2.16478	0.372165	0.0379671	1.42059	121	0.33276	1.39481	0.516798	0.519648	0.284291	82	0.460087	1.58421	0.412346	0.264526	0.577532	6	1.24584	3.47586	0.536391	0.0201986	1.69468	33
Decreased white blood cell count	0.258053	1.29441	0.124379	0.0380115	1.42008	2063	0.258053	1.29441	0.124379	0.0380115	1.42008	1899	1.2421	3.46288	0.0794698	4.58e-55	54.3391	164	NA	NA	NA	NA	NA	0
Congenital malformation of optic disc	1.08507	2.95965	0.526754	0.0394062	1.40444	58	0.744244	2.10485	0.732519	0.309626	0.509162	41	NA	NA	NA	NA	NA	0	1.45004	4.2633	0.758021	0.0557566	1.2537	17
Abnormality in fetal heart rate and rhythm complicating labor and delivery	1.48557	4.41747	0.722747	0.039836	1.39972	51	1.48557	4.41747	0.722747	0.039836	1.39972	51	NA	NA	NA	NA	NA	0	NA	NA	NA	NA	NA	0
Wild-type transthyretin-related (ATTRwt) amyloidosis	1.14841	3.15316	0.558978	0.0399299	1.3987	24	1.14841	3.15316	0.558978	0.0399299	1.3987	24	NA	NA	NA	NA	NA	0	NA	NA	NA	NA	NA	0
Brain damage and brain death	0.277296	1.31956	0.135028	0.0400122	1.39781	1299	-16.065	1.05e-07	2515.71	0.994905	0.00221845	50	0.31766	1.37391	0.168085	0.0587796	1.23077	36	0.277296	1.31956	0.135028	0.0400121	1.39781	1213
Escherichia coli	0.212053	1.23621	0.10331	0.0401126	1.39672	2644	0.262995	1.30082	0.110389	0.0171981	1.76452	2140	0.2445	1.27698	0.153815	0.111937	0.951027	43	-0.147374	0.862971	0.293219	0.615239	0.210956	461
Nausea	0.115765	1.12273	0.0564927	0.0404421	1.39317	11595	0.115765	1.12273	0.0564927	0.0404421	1.39317	11347	0.527512	1.69471	0.0640919	1.87e-16	15.7292	248	NA	NA	NA	NA	NA	0
Congenital lens anomalies	0.956344	2.60217	0.468205	0.0410946	1.38622	67	NA	NA	NA	NA	NA	0	NA	NA	NA	NA	NA	0	0.956344	2.60217	0.468205	0.0410946	1.38622	67
Hypopituitarism	0.588795	1.80182	0.289324	0.041844	1.37837	273	0.850705	2.3413	0.33277	0.010575	1.97572	142	0.587391	1.79929	0.505173	0.244939	0.610943	4	-0.222396	0.800598	0.585638	0.704131	0.152346	127
Benign neoplasm of stomach	0.221014	1.24734	0.108728	0.0420796	1.37593	2344	0.150287	1.16217	0.13232	0.256046	0.591682	1708	-0.0277572	0.972624	0.243843	0.909372	0.0412583	17	0.368043	1.4449	0.190779	0.0537118	1.26993	619
Abnormality of urination	0.200976	1.22259	0.0989634	0.0422746	1.37392	3220	0.268082	1.30745	0.179822	0.136008	0.866435	727	0.167048	1.18181	0.0633432	0.00836086	2.07775	253	0.17182	1.18746	0.118528	0.147165	0.832197	2240
Benign neoplasm of the colon	0.0996952	1.10483	0.0491031	0.0423235	1.37342	13687	0.0558651	1.05746	0.0578614	0.334295	0.47587	10732	-0.291836	0.746891	0.102466	0.00439859	2.35669	96	0.2125	1.23677	0.0928254	0.0220652	1.65629	2859
Psychoactive substance related disorders	0.186337	1.20483	0.0920066	0.0428406	1.36814	3925	0.316841	1.37278	0.169609	0.0617525	1.20935	1388	0.088505	1.09254	0.136914	0.51801	0.285662	54	0.131922	1.14102	0.109521	0.228384	0.641334	2483
Scleritis	0.863989	2.37261	0.426613	0.042844	1.36811	165	0.86399	2.37261	0.426613	0.0428438	1.36811	101	0.581347	1.78845	0.582551	0.318321	0.497134	3	-15.4725	1.91e-07	1847.45	0.993318	0.00291179	61
Other diseases of pericardium	0.425215	1.52992	0.210563	0.043444	1.36207	597	0.244973	1.27759	0.265489	0.356152	0.448365	378	0.730474	2.07606	0.117767	5.55e-10	9.25539	74	0.730845	2.07683	0.345713	0.0345133	1.46201	145
Testicular hypofunction	0.356818	1.42878	0.176911	0.0437024	1.35949	794	0.254325	1.28959	0.197931	0.198821	0.701538	679	0.11911	1.12649	0.279089	0.669545	0.17422	13	0.763954	2.14675	0.394488	0.0527982	1.27738	102
Dysarthria	0.300087	1.34998	0.149144	0.0442129	1.35445	1050	0.300087	1.34998	0.149144	0.0442129	1.35445	1036	-0.140984	0.868503	0.268906	0.600085	0.221787	14	NA	NA	NA	NA	NA	0
Hepatovirus	0.487639	1.62847	0.242475	0.0443162	1.35344	434	0.369567	1.44711	0.418493	0.377187	0.423443	175	0.360321	1.43379	0.244294	0.140234	0.853147	17	0.547308	1.72859	0.2975	0.0658142	1.18168	242
Goiter	0.247392	1.28068	0.123122	0.0445026	1.35161	2054	0.316176	1.37187	0.181358	0.0812677	1.09008	906	0.0106207	1.01068	0.15334	0.944782	0.0246684	43	0.188589	1.20754	0.167686	0.260736	0.583799	1105
Vertigo	0.12768	1.13619	0.063577	0.0446148	1.35052	7311	0.0332662	1.03383	0.274535	0.903554	0.0440459	371	-0.0959032	0.908552	0.193539	0.620237	0.207443	27	0.13303	1.14228	0.0653536	0.0417964	1.37886	6913
Hodgkin lymphoma	0.741247	2.09855	0.369327	0.0447471	1.34923	152	0.931033	2.53713	0.429648	0.0302374	1.51946	80	1.79744	6.03417	0.243371	1.52e-13	12.8183	18	0.204116	1.22644	0.722806	0.777641	0.109221	54
Retinal vasculitis	1.51813	4.56366	0.758145	0.0452394	1.34448	22	1.51813	4.56366	0.758145	0.0452394	1.34448	20	2.31579	10.1329	0.747016	0.00193526	2.71326	2	NA	NA	NA	NA	NA	0
Insomnia	0.101907	1.10728	0.050909	0.045312	1.34379	12958	0.125619	1.13385	0.0587797	0.0325888	1.48693	9530	0.144568	1.15554	0.0907865	0.111302	0.953496	123	0.0307231	1.0312	0.101844	0.762905	0.11753	3305
Hyperparathyroidism	0.216588	1.24183	0.10826	0.0454315	1.34264	2302	0.238632	1.26951	0.122951	0.0522738	1.28172	1733	-0.201084	0.817844	0.205119	0.326932	0.485542	24	0.14053	1.15088	0.228384	0.538342	0.268942	545
Disorders of choroid	-0.211339	0.809499	0.105862	0.0458942	1.33824	3561	-0.359658	0.697915	0.72071	0.617756	0.209183	75	-0.490302	0.612442	0.410022	0.231785	0.634914	6	-0.208069	0.812151	0.107023	0.0518771	1.28502	3480
Gout	0.122813	1.13067	0.061684	0.0464811	1.33272	7273	0.233879	1.26349	0.101986	0.0218335	1.66088	2393	0.440446	1.5534	0.115901	0.00014463	3.83975	76	0.0587459	1.06051	0.0774577	0.448197	0.348531	4804
Mastodynia	0.150511	1.16243	0.0757175	0.0468346	1.32943	6309	0.0513765	1.05272	0.118363	0.664245	0.177671	2946	-0.640217	0.527178	0.289426	0.026968	1.56915	12	0.21918	1.24506	0.0985111	0.0260861	1.58359	3351
Narcolepsy	1.50788	4.51714	0.759304	0.0470477	1.32746	144	-15.869	1.28e-07	1616.17	0.992166	0.00341577	127	NA	NA	NA	NA	NA	0	1.50788	4.51716	0.759304	0.0470472	1.32747	17
Thiamine deficiency [Vitamin B1]	0.590602	1.80507	0.297577	0.0471772	1.32627	288	0.590602	1.80507	0.297577	0.0471772	1.32627	283	0.453208	1.57335	0.450487	0.314405	0.50251	5	NA	NA	NA	NA	NA	0
Mixed disorder of acid-base balance	0.371982	1.45061	0.187472	0.047233	1.32575	943	0.400511	1.49259	0.194176	0.0391487	1.40728	728	0.421168	1.52374	0.0835804	4.68e-07	6.32975	146	-0.0199035	0.980293	0.719675	0.977936	0.00968944	69
Dehydration	0.139866	1.15012	0.0705309	0.0473615	1.32457	6024	0.139866	1.15012	0.0705309	0.0473615	1.32457	5886	0.373088	1.45221	0.0858973	1.4e-05	4.85285	138	NA	NA	NA	NA	NA	0
Lupus anticoagulant syndrome	0.779234	2.1798	0.393809	0.0478483	1.32013	129	0.779234	2.1798	0.393809	0.0478483	1.32013	128	0.59108	1.80594	1.00946	0.558192	0.253217	1	NA	NA	NA	NA	NA	0
Tachypnea	0.446177	1.56233	0.225495	0.0478543	1.32008	503	0.446177	1.56233	0.225495	0.0478543	1.32008	465	0.628067	1.87398	0.164193	0.00013071	3.88368	38	NA	NA	NA	NA	NA	0
Current tobacco use and nicotine dependence	0.11813	1.12539	0.0597427	0.048006	1.3187	10468	0.131852	1.14094	0.084476	0.118565	0.926043	6064	0.434039	1.54348	0.103967	2.98e-05	4.52524	94	0.104399	1.11004	0.0845017	0.216655	0.664231	4310
Acute tonsillitis and adenoiditis	0.191962	1.21162	0.0971353	0.0481283	1.3176	3719	0.463413	1.58949	0.284528	0.103374	0.985589	389	0.752917	2.12318	0.451491	0.0953967	1.02047	5	0.156151	1.169	0.103344	0.130793	0.883417	3325
Dental abrasion and erosion	0.618788	1.85668	0.313608	0.0484812	1.31443	199	0.618788	1.85668	0.313608	0.0484812	1.31443	198	0.64493	1.90585	1.01154	0.52376	0.280867	1	NA	NA	NA	NA	NA	0
Abnormal results of pulmonary function studies	0.353797	1.42447	0.179803	0.0491027	1.30889	740	0.353797	1.42447	0.179803	0.0491027	1.30889	724	0.522392	1.68606	0.252611	0.0386463	1.41289	16	NA	NA	NA	NA	NA	0
Obstructive hydrocephalus	0.92351	2.51811	0.470183	0.049513	1.30528	75	0.92351	2.51811	0.470183	0.049513	1.30528	74	-1.25887	0.283975	1.00172	0.208869	0.680125	1	NA	NA	NA	NA	NA	0
Lipoma of skin subcutaneous tissue	-0.281886	0.754359	0.143596	0.0496393	1.30417	2276	-0.230629	0.794034	0.164924	0.161993	0.790504	1638	-0.435331	0.64705	0.354763	0.219791	0.65799	8	-0.442507	0.642424	0.291948	0.129595	0.887413	630
Hemoglobin C trait [Sickle-cell trait]	0.822972	2.27726	0.419666	0.0498772	1.3021	153	0.823758	2.27905	0.419693	0.0496737	1.30387	141	-0.113952	0.892301	1.00475	0.909704	0.0410998	1	-5.33984	0.00479664	37.1684	0.885764	0.0526819	11
Diverticula of small intestine	-0.886051	0.412281	0.452218	0.0500722	1.3004	319	-0.886051	0.412281	0.452218	0.0500722	1.3004	312	-0.0009224	0.999078	0.380592	0.998066	0.00084059	7	NA	NA	NA	NA	NA	0
Opioid use disorders	0.262309	1.29993	0.133926	0.0501579	1.29966	2038	0.273245	1.31422	0.135109	0.0431347	1.36517	1979	0.0272925	1.02767	0.243872	0.910894	0.0405322	17	-0.353888	0.701953	1.01418	0.727135	0.138385	42
Disorders of vestibular function	0.121104	1.12874	0.0620168	0.0508483	1.29372	7780	0.0034421	1.00345	0.234653	0.988296	0.00511281	581	0.00186713	1.00187	0.172565	0.991367	0.0037654	34	0.12994	1.13876	0.0643032	0.0433075	1.36344	7165
Mechanical ptosis of eyelid	0.587731	1.7999	0.301226	0.051042	1.29207	191	0.587731	1.7999	0.301226	0.051042	1.29207	187	-0.258765	0.772005	0.502458	0.606562	0.217125	4	NA	NA	NA	NA	NA	0
Altered mental status, unspecified	0.143801	1.15465	0.0738777	0.0515976	1.28737	5059	0.143801	1.15465	0.0738777	0.0515976	1.28737	4895	0.365971	1.44191	0.0789298	3.54e-06	5.45073	164	NA	NA	NA	NA	NA	0
Diseases of lips	0.239972	1.27121	0.123362	0.0517428	1.28615	1828	0.242568	1.27452	0.190714	0.203409	0.69163	786	-0.127529	0.880268	0.410389	0.755995	0.121481	6	0.238103	1.26884	0.16176	0.141033	0.850681	1036
Conjunctival cysts	0.913904	2.49404	0.470457	0.052066	1.28345	70	0.913904	2.49404	0.470457	0.052066	1.28345	69	0.262844	1.30062	1.00725	0.794134	0.100106	1	NA	NA	NA	NA	NA	0
Schmorl's nodes	0.766919	2.15312	0.395277	0.0523549	1.28104	111	0.766919	2.15312	0.395277	0.0523549	1.28104	110	0.345646	1.4129	1.00899	0.731929	0.135531	1	NA	NA	NA	NA	NA	0
Polyneuropathies	0.104484	1.11014	0.0538528	0.0523574	1.28102	10531	0.096039	1.1008	0.0591725	0.104582	0.980544	8819	-0.116532	0.890001	0.0958847	0.224246	0.649275	110	0.14522	1.15629	0.129957	0.263802	0.578722	1602
Autoinflammatory syndromes	1.19792	3.31322	0.619708	0.0532311	1.27383	33	1.19792	3.31322	0.619708	0.0532311	1.27383	33	NA	NA	NA	NA	NA	0	NA	NA	NA	NA	NA	0
Vascular myelopathies	-1.37474	0.252906	0.711908	0.0534752	1.27185	206	-1.37474	0.252906	0.711908	0.0534752	1.27185	202	0.661776	1.93823	0.506671	0.191518	0.717791	4	NA	NA	NA	NA	NA	0
Facial weakness	0.289868	1.33625	0.150267	0.0537274	1.2698	1160	0.289868	1.33625	0.150267	0.0537274	1.2698	1143	0.184031	1.20205	0.244627	0.451884	0.344973	17	NA	NA	NA	NA	NA	0
Benign neoplasm of the head and neck	0.294632	1.34263	0.152875	0.053945	1.26805	1091	NA	NA	NA	NA	NA	0	0.189	1.20804	0.259987	0.46726	0.330442	15	0.294632	1.34263	0.152875	0.053945	1.26805	1076
Testicular dysfunction	0.709491	2.03296	0.36838	0.0541077	1.26674	136	0.793306	2.21069	1.04876	0.449397	0.34737	15	0.0737625	1.07655	0.279021	0.791505	0.101547	13	0.697694	2.00912	0.393451	0.076184	1.11814	108
Abscess of liver	0.671617	1.9574	0.349098	0.0543718	1.26463	161	0.822128	2.27534	0.37182	0.0270294	1.56816	115	0.779236	2.17981	0.453004	0.0854106	1.06849	5	-0.448179	0.63879	1.01419	0.658554	0.181409	41
Stridor	0.815741	2.26085	0.424854	0.0548518	1.26081	108	0.815741	2.26085	0.424854	0.0548518	1.26081	102	0.821597	2.27413	0.413562	0.0469668	1.32821	6	NA	NA	NA	NA	NA	0
Hypo-coagulability	0.367503	1.44412	0.191447	0.0549081	1.26036	667	0.332649	1.39466	0.275722	0.227638	0.642755	327	0.0360801	1.03674	0.163512	0.825363	0.083355	38	0.39995	1.49175	0.266033	0.13274	0.877	302
Adhesions and disruptions of iris and ciliary body	0.759666	2.13756	0.396886	0.0556115	1.25484	105	0.759666	2.13756	0.396886	0.0556115	1.25484	102	0.751788	2.12079	0.584735	0.19856	0.702109	3	NA	NA	NA	NA	NA	0
Cyst and mucocele of nose and nasal sinus	0.510013	1.66531	0.266706	0.0558424	1.25304	355	0.510013	1.66531	0.266706	0.0558424	1.25304	354	-0.310236	0.733274	1.00377	0.757271	0.120749	1	NA	NA	NA	NA	NA	0
Monoarthritis	0.59777	1.81806	0.313326	0.0564141	1.24861	190	0.612643	1.8453	0.394061	0.12002	0.920746	113	0.642764	1.90173	0.715442	0.368973	0.433006	2	0.572203	1.77217	0.516652	0.268069	0.571754	75
Hypertrophy of nasal turbinates	0.301717	1.35218	0.158178	0.0564613	1.24825	1261	0.292538	1.33982	0.162052	0.0710408	1.14849	1192	0.325516	1.38474	0.193839	0.0930978	1.03106	27	0.486826	1.62714	0.727747	0.503527	0.297977	42
Other symptoms/disorders or the urinary system	0.131971	1.14108	0.0692894	0.0568268	1.24545	6273	0.140206	1.15051	0.0709491	0.0481378	1.31751	5910	-0.0719847	0.930545	0.148347	0.627508	0.202381	46	-0.0378816	0.962827	0.322223	0.906414	0.0426735	317
Megaloblastic anemia	0.239174	1.2702	0.125665	0.0570054	1.24408	1592	0.233276	1.26273	0.171968	0.174938	0.757116	805	0.45617	1.57802	0.181398	0.0119132	1.92397	31	0.245931	1.27881	0.184083	0.181555	0.740991	756
Congenital pigmentary anomalies of skin	1.42584	4.16134	0.749283	0.0570487	1.24375	25	1.42584	4.16134	0.749283	0.0570487	1.24375	24	1.63287	5.11853	1.0207	0.109661	0.959947	1	NA	NA	NA	NA	NA	0
Hemorrhagic disorder due to intrinsic circulating anticoagulants	1.46511	4.328	0.770946	0.0573807	1.24123	20	1.46511	4.328	0.770946	0.0573807	1.24123	18	-0.17881	0.836265	0.711355	0.801535	0.0960775	2	NA	NA	NA	NA	NA	0
Hepatosplenomegaly	0.565224	1.75984	0.297472	0.0574216	1.24092	298	0.565224	1.75984	0.297472	0.0574216	1.24092	289	1.80085	6.05481	0.343494	1.58e-07	6.80058	9	NA	NA	NA	NA	NA	0
Congenital arteriovenous malformation	0.598362	1.81914	0.314949	0.0574504	1.24071	205	0.598363	1.81914	0.314949	0.0574503	1.24071	181	NA	NA	NA	NA	NA	0	-15.5648	1.74e-07	2918.17	0.995744	0.00185218	24
Pericarditis	0.440256	1.5531	0.231773	0.057497	1.24035	452	0.603288	1.82812	0.252469	0.0168688	1.77292	298	0.50341	1.65435	0.356907	0.158406	0.800229	8	-0.433639	0.648146	0.584523	0.458167	0.338976	146
Scabies	0.343173	1.40941	0.180965	0.0579146	1.23721	906	0.600906	1.82377	0.285573	0.0353597	1.45149	314	0.406455	1.50148	0.712593	0.568421	0.24533	2	0.170225	1.18557	0.233931	0.466814	0.330857	590
Epilepsy	0.306793	1.35906	0.162307	0.0587316	1.23113	1038	0.219738	1.24575	0.273783	0.422206	0.374475	440	0.753	2.12336	0.19141	8.36e-05	4.0779	28	0.353968	1.42471	0.201543	0.0790379	1.10216	570
Glomerular diseases	0.381065	1.46384	0.201605	0.0587369	1.23109	602	0.314465	1.36953	0.38837	0.418109	0.37871	185	0.0475657	1.04872	0.268941	0.859619	0.0656941	14	0.405631	1.50025	0.235875	0.0854891	1.06809	403
Hematemesis	0.292183	1.33935	0.154647	0.0588443	1.2303	1227	0.304636	1.35613	0.184233	0.0982225	1.00779	909	0.455761	1.57737	0.260672	0.0803984	1.09475	15	0.262479	1.30015	0.284539	0.356282	0.448206	303
Primary thrombophilia	0.381097	1.46389	0.201929	0.0591218	1.22825	649	0.306764	1.35902	0.224501	0.171807	0.76496	542	0.653469	1.9222	0.270146	0.0155672	1.80779	14	0.695976	2.00566	0.462061	0.132005	0.87941	93
Guillain-Barre syndrome [Acute infective polyneuritis]	0.694875	2.00346	0.368475	0.05932	1.2268	135	0.794354	2.21301	0.468599	0.0900437	1.04555	78	0.330585	1.39178	1.0079	0.74292	0.129058	1	0.53372	1.70526	0.596427	0.370861	0.430789	56
Cartilage tear of knee	-0.284737	0.752212	0.151182	0.059645	1.22443	2248	-0.284737	0.752212	0.151182	0.059645	1.22443	2235	-0.377729	0.685416	0.278261	0.174641	0.757853	13	NA	NA	NA	NA	NA	0
Hypertrophy of salivary gland	0.74607	2.1087	0.396318	0.0597674	1.22354	130	0.410124	1.50701	0.461215	0.373882	0.427266	116	0.250783	1.28503	1.0072	0.803371	0.0950837	1	1.69422	5.44238	0.774831	0.0287744	1.54099	13
Malignant neoplasm of the bladder	0.244869	1.27745	0.130442	0.0604884	1.21833	1174	0.36515	1.44073	0.181659	0.0444221	1.3524	509	-0.0631452	0.938807	0.279405	0.821206	0.085548	13	0.116833	1.12393	0.187423	0.533045	0.273236	652
Fracture of vertebrae	0.197603	1.21848	0.105326	0.0606411	1.21723	2163	0.197603	1.21848	0.105326	0.0606411	1.21723	2122	0.0495092	1.05076	0.157443	0.753178	0.123102	41	NA	NA	NA	NA	NA	0
Osteomalacia	0.744916	2.10626	0.397522	0.0609446	1.21506	100	0.69556	2.00483	0.47262	0.141099	0.850477	65	0.239223	1.27026	0.581564	0.680825	0.166964	3	0.86427	2.37327	0.734962	0.239619	0.620478	32
Chronic rhinitis	0.123633	1.1316	0.0660337	0.0611688	1.21347	6868	0.0873314	1.09126	0.099919	0.382106	0.417816	3215	0.239933	1.27116	0.141072	0.0889895	1.05066	51	0.151782	1.16391	0.0879865	0.0845164	1.07306	3602
Onycholysis	0.413414	1.51197	0.22083	0.0611942	1.21329	576	0.518585	1.67965	0.22638	0.0219766	1.65804	398	0.641337	1.89902	0.412832	0.120309	0.919703	6	-1.65293	0.191488	1.00344	0.0995029	1.00216	172
Dislocation of vertebra or sternum	0.802085	2.23019	0.429439	0.0617967	1.20903	86	0.802085	2.23019	0.429439	0.0617967	1.20903	84	0.494395	1.63951	0.715332	0.489486	0.31026	2	NA	NA	NA	NA	NA	0
Diseases of esophagus	0.106481	1.11236	0.0570228	0.0618531	1.20864	9381	0.144602	1.15558	0.111848	0.196065	0.7076	2400	0.0494481	1.05069	0.118583	0.676689	0.169611	72	0.0930932	1.09756	0.0662842	0.160183	0.795383	6909
Hypothyroidism	0.12231	1.1301	0.0655408	0.0620179	1.20748	7392	0.170696	1.18613	0.110738	0.12321	0.909356	2306	0.163948	1.17815	0.0943113	0.0821519	1.08538	114	0.0962227	1.101	0.0813115	0.236657	0.62588	4972
Viral pneumonia	0.192471	1.21224	0.103149	0.0620497	1.20726	2775	0.199128	1.22034	0.105323	0.0586727	1.23156	2627	0.69358	2.00086	0.179089	0.00010762	3.96812	32	0.0361638	1.03683	0.510348	0.943508	0.0252542	116
Demoralization and apathy	0.687523	1.98878	0.368801	0.062292	1.20557	138	0.687523	1.98878	0.368801	0.062292	1.20557	137	0.0973607	1.10226	1.00807	0.923061	0.0347698	1	NA	NA	NA	NA	NA	0
Chronic kidney disease	0.0802834	1.08359	0.0430787	0.0623715	1.20501	14723	0.104502	1.11016	0.0544926	0.0551447	1.2585	8952	0.176174	1.19265	0.0780852	0.0240623	1.61866	167	0.039926	1.04073	0.0703431	0.570314	0.243886	5604
Other disorders of the circulatory system	0.184309	1.20239	0.0989072	0.0623982	1.20483	2835	0.198644	1.21975	0.102866	0.0534729	1.27187	2542	0.134426	1.14388	0.18097	0.457607	0.339508	31	0.00877669	1.00882	0.359967	0.980548	0.00853115	262
Acute nasopharyngitis	0.161241	1.17497	0.0866511	0.0627711	1.20224	4027	0.136002	1.14568	0.217975	0.532672	0.27354	730	-0.227354	0.796639	0.317608	0.474103	0.324127	10	0.165978	1.18055	0.0944333	0.0788115	1.10341	3287
Acute pain	-0.152325	0.858709	0.0820382	0.0633458	1.19828	6373	-0.152325	0.858709	0.0820382	0.0633458	1.19828	6189	0.189448	1.20858	0.0742314	0.0107082	1.97029	184	NA	NA	NA	NA	NA	0
Staphylococcus aureus	0.222686	1.24943	0.119955	0.0633935	1.19796	2162	0.219104	1.24496	0.129109	0.0896884	1.04726	1887	0.470284	1.60045	0.15968	0.00322844	2.49101	40	0.245291	1.27799	0.324336	0.449477	0.347293	235
Wheezing	0.196135	1.21669	0.105691	0.063491	1.19729	2827	0.196135	1.21669	0.105691	0.063491	1.19729	2770	0.205598	1.22826	0.133445	0.123397	0.908695	57	NA	NA	NA	NA	NA	0
Metabolic syndrome [Dysmetabolic syndrome X]	-0.518444	0.595446	0.28034	0.0644091	1.19105	874	-0.518444	0.595446	0.28034	0.0644091	1.19105	871	-0.677812	0.507727	0.5787	0.241501	0.617082	3	NA	NA	NA	NA	NA	0
Posterior reversible encephalopathy syndrome	1.11552	3.05116	0.603997	0.0647614	1.18868	46	1.11552	3.05116	0.603997	0.0647614	1.18868	44	1.2262	3.40824	0.71933	0.0882683	1.0542	2	NA	NA	NA	NA	NA	0
Pulmonary hypertension	0.159446	1.17286	0.0863814	0.0649158	1.18765	3493	0.179302	1.19638	0.0876648	0.0408244	1.38908	3280	0.051977	1.05335	0.15931	0.74423	0.128293	40	-0.503804	0.604228	0.506665	0.320051	0.494781	173
Pressure ulcer	0.216391	1.24159	0.117553	0.0656507	1.18276	1761	0.234287	1.26401	0.125223	0.0613498	1.21219	1490	0.398791	1.49002	0.145985	0.00630145	2.20056	48	0.0835818	1.08717	0.341126	0.806443	0.0934263	223
Segmental and somatic dysfunction	0.3191	1.37589	0.173593	0.0660323	1.18024	953	0.3191	1.37589	0.173593	0.0660323	1.18024	953	NA	NA	NA	NA	NA	0	NA	NA	NA	NA	NA	0
Crystalline deposits in vitreous body	0.271493	1.31192	0.147919	0.0664448	1.17754	1153	-0.343733	0.709118	0.587101	0.558228	0.253188	115	0.169473	1.18468	1.00792	0.866475	0.0622441	1	0.313193	1.36779	0.15285	0.0404601	1.39297	1037
Bacterial enteritis	0.18927	1.20837	0.103206	0.0666685	1.17608	2983	0.20507	1.22761	0.172661	0.23495	0.629024	1205	0.721018	2.05653	0.166457	1.48e-05	4.82942	37	0.180487	1.1978	0.128736	0.160917	0.793398	1741
Anorectal abscess	0.368117	1.44501	0.201291	0.0674333	1.17113	693	0.482417	1.61998	0.285669	0.0912722	1.03966	328	0.670441	1.9551	0.382334	0.0795132	1.09956	7	0.255404	1.29098	0.283679	0.367947	0.434215	358
Cystic liver disease	0.856841	2.35571	0.46964	0.0680821	1.16697	70	0.856841	2.35571	0.46964	0.0680821	1.16697	69	0.306394	1.35852	1.00733	0.761007	0.118611	1	NA	NA	NA	NA	NA	0
Palindromic rheumatism	0.952515	2.59222	0.522753	0.0684378	1.1647	58	1.07258	2.92291	1.06549	0.314098	0.502934	12	NA	NA	NA	NA	NA	0	0.914451	2.4954	0.59992	0.127437	0.894706	46
Alcoholic liver disease	0.315375	1.37077	0.173384	0.0689209	1.16165	1026	0.0895621	1.0937	0.233568	0.701385	0.154044	740	0.0405035	1.04133	0.37987	0.915088	0.038537	7	0.592545	1.80859	0.258769	0.0220292	1.657	279
Anxiety and anxiety disorders	0.0770376	1.08008	0.0423767	0.0690756	1.16068	20563	0.065709	1.06792	0.0542453	0.225769	0.646335	12851	0.152737	1.16502	0.0778784	0.0498572	1.30227	167	0.0947775	1.09941	0.0678812	0.162647	0.788755	7545
Pneumonia due to Streptococcus pneumoniae	0.520754	1.6833	0.286503	0.0691222	1.16038	276	0.441238	1.55463	0.364411	0.225963	0.645962	183	0.837769	2.31121	0.358992	0.0196152	1.70741	8	0.649463	1.91451	0.463626	0.161264	0.792462	85
Other nonthrombocytopenic purpura	0.25612	1.29191	0.140945	0.069193	1.15994	985	0.222719	1.24947	0.154498	0.149425	0.825577	801	-0.282634	0.753796	0.251609	0.261317	0.582832	16	0.42183	1.52475	0.344129	0.220277	0.65703	168
Elevated prostate specific antigen [PSA]	0.188353	1.20726	0.104108	0.0704185	1.15231	2124	0.188353	1.20726	0.104108	0.0704185	1.15231	2087	-0.0314082	0.96908	0.165505	0.849491	0.0708412	37	NA	NA	NA	NA	NA	0
Pain in wrist	0.13831	1.14833	0.0764979	0.0706023	1.15118	5610	0.13831	1.14833	0.0764979	0.0706023	1.15118	5587	-0.402751	0.668479	0.209333	0.0543632	1.26469	23	NA	NA	NA	NA	NA	0
Alveolitis of jaw	1.10301	3.01322	0.610375	0.0707466	1.15029	41	1.10301	3.01322	0.610375	0.0707466	1.15029	41	NA	NA	NA	NA	NA	0	NA	NA	NA	NA	NA	0
Antisocial personality disorder	0.926715	2.5262	0.513753	0.0712603	1.14715	95	0.926715	2.5262	0.513753	0.0712603	1.14715	95	NA	NA	NA	NA	NA	0	NA	NA	NA	NA	NA	0
Mucocele of salivary gland	0.765909	2.15095	0.424715	0.0713338	1.1467	101	0.66892	1.95213	0.600272	0.265124	0.57655	55	NA	NA	NA	NA	NA	0	0.863135	2.37058	0.601005	0.150959	0.821141	46
Paroxysmal vertigo	0.115419	1.12234	0.0640145	0.0713861	1.14639	7213	-0.0464797	0.954584	0.112204	0.678698	0.168324	2642	-0.155804	0.855727	0.236957	0.510854	0.291703	18	0.193544	1.21354	0.0779443	0.013024	1.88525	4553
Pilonidal cyst	0.495495	1.64131	0.274857	0.0714291	1.14613	349	0.282385	1.32629	0.457763	0.537314	0.269772	161	0.791847	2.20747	0.716195	0.268895	0.570418	2	0.615641	1.85084	0.343711	0.0732676	1.13509	186
Vitamin deficiencies	0.108516	1.11462	0.0603008	0.0719269	1.14311	9169	-0.192011	0.825298	0.253932	0.449559	0.347213	766	-0.0776987	0.925243	0.0790112	0.325425	0.48755	162	0.126476	1.13482	0.0620765	0.0416077	1.38083	8241
Recurrent and persistent hematuria	0.385114	1.46978	0.214733	0.0729006	1.13727	501	0.113338	1.12001	0.388058	0.770237	0.113376	196	NA	NA	NA	NA	NA	0	0.505059	1.65708	0.2578	0.0500994	1.30017	305
Chlamydia trachomatis	1.32973	3.78003	0.74207	0.0731453	1.13581	74	1.32973	3.78003	0.74207	0.0731451	1.13582	33	NA	NA	NA	NA	NA	0	-15.8438	1.32e-07	2922.04	0.995674	0.00188295	41
Exostosis	-0.640272	0.527149	0.357721	0.0734759	1.13385	522	-0.221994	0.800921	0.588271	0.705901	0.151256	108	-0.230701	0.793977	0.196987	0.241549	0.616995	26	-0.885688	0.41243	0.450605	0.0493503	1.30671	388
Pervasive developmental disorders	0.925601	2.52339	0.517825	0.0738602	1.13159	73	NA	NA	NA	NA	NA	0	0.963168	2.61998	1.01368	0.342037	0.465927	1	0.925601	2.52339	0.517825	0.0738602	1.13159	72
Vitamin A deficiency	0.275979	1.31782	0.154786	0.0745902	1.12732	1034	-0.24887	0.779681	0.715402	0.727934	0.137908	124	-0.111631	0.894375	0.709866	0.875045	0.0579694	2	0.301755	1.35223	0.158541	0.0569979	1.24414	908
Aphonia	0.931937	2.53942	0.524317	0.0754972	1.12207	65	0.931937	2.53942	0.524317	0.0754972	1.12207	62	-0.0599512	0.941811	0.580546	0.917753	0.0372744	3	NA	NA	NA	NA	NA	0
Congenital malformations of cardiac chambers and connections	0.694065	2.00184	0.390973	0.0758608	1.11998	160	-16.2201	9.03e-08	4949.17	0.997385	0.00113714	16	0.42818	1.53446	0.220539	0.0521999	1.28233	21	0.694065	2.00184	0.390973	0.0758608	1.11998	123
Hypercalcemia	0.180154	1.1974	0.101607	0.0762192	1.11794	2758	0.180154	1.1974	0.101607	0.0762192	1.11794	2717	0.234736	1.26457	0.157377	0.135824	0.867023	41	NA	NA	NA	NA	NA	0
Suicide and self-inflicted harm	0.545556	1.72557	0.308268	0.0767698	1.11481	351	0.545556	1.72557	0.308268	0.0767698	1.11481	350	-0.95746	0.383867	1.00192	0.339269	0.469456	1	NA	NA	NA	NA	NA	0
Generalized anxiety disorder	0.144442	1.15539	0.0817167	0.0771298	1.11278	5615	0.160341	1.17391	0.0845011	0.0577621	1.23836	5189	-0.26505	0.767168	0.204959	0.195956	0.707842	24	-0.0849583	0.918551	0.320974	0.791249	0.101687	402
Congenital deformities of feet	-0.889348	0.410923	0.503886	0.0775673	1.11032	326	-1.18169	0.306758	1.00615	0.240206	0.619417	115	-1.26395	0.282535	1.00152	0.206945	0.684144	1	-0.79148	0.453174	0.582151	0.173963	0.759542	210
Hypepigmentation	0.113905	1.12065	0.0645379	0.0775758	1.11027	7214	0.12782	1.13635	0.0689781	0.0638744	1.19467	6135	-0.165269	0.847666	0.134339	0.218616	0.660319	56	0.0161378	1.01627	0.182835	0.929666	0.0316729	1023
Specific developmental disorders of scholastic skills	0.814926	2.25901	0.461953	0.0777167	1.10949	158	0.814927	2.25901	0.461953	0.0777166	1.10949	113	NA	NA	NA	NA	NA	0	-15.7666	1.42e-07	2607.43	0.995175	0.00210038	45
Blood in stool	0.150667	1.16261	0.0854919	0.0780085	1.10786	4184	0.198781	1.21991	0.0897338	0.0267444	1.57277	3585	0.411014	1.50835	0.119856	0.0006054	3.21795	71	-0.322432	0.724385	0.281384	0.251845	0.598866	528
Mild cognitive impairment	0.177927	1.19474	0.101051	0.0782767	1.10637	2007	0.177927	1.19474	0.101051	0.0782767	1.10637	1993	-0.805284	0.446961	0.268252	0.00268286	2.5714	14	NA	NA	NA	NA	NA	0
Neonatal candidiasis	-0.300621	0.740358	0.171014	0.0787689	1.10365	1784	NA	NA	NA	NA	NA	0	NA	NA	NA	NA	NA	0	-0.300621	0.740358	0.171014	0.0787689	1.10365	1784
Alcohol abuse and dependence	0.164735	1.17908	0.0939165	0.0794203	1.10007	4060	0.184797	1.20297	0.110013	0.0929996	1.03152	3072	-0.0472151	0.953882	0.236936	0.842051	0.0746615	18	0.110826	1.1172	0.180337	0.538851	0.268531	970
Hypertension	0.0591583	1.06094	0.0337353	0.0794984	1.09964	27017	0.16757	1.18243	0.0670943	0.0125063	1.90287	5495	0.140936	1.15135	0.0573025	0.0139144	1.85653	310	0.0224772	1.02273	0.0390273	0.564659	0.248214	21212
Deposits [accretions] on teeth	0.368434	1.44547	0.210211	0.0796552	1.09879	609	0.368434	1.44547	0.210211	0.0796552	1.09879	609	NA	NA	NA	NA	NA	0	NA	NA	NA	NA	NA	0
Inflammatory spondylopathies	0.244293	1.27672	0.13963	0.0801918	1.09587	1461	0.334661	1.39747	0.169233	0.0479834	1.31891	904	-0.114781	0.891561	0.201078	0.568124	0.245557	25	0.0515983	1.05295	0.247123	0.834608	0.0785175	532
Mild intellectual disabilities	1.29325	3.64462	0.739229	0.0802111	1.09577	32	1.29325	3.64462	0.739229	0.0802111	1.09577	32	NA	NA	NA	NA	NA	0	NA	NA	NA	NA	NA	0
Atherosclerosis [ASCVD]	0.0868304	1.09071	0.049667	0.0804202	1.09463	11558	0.0805227	1.08385	0.0524509	0.124735	0.904013	10297	0.307192	1.3596	0.0656642	2.89e-06	5.53839	236	0.141563	1.15207	0.154503	0.359539	0.444254	1025
Joint derangements and related disorders	-0.329127	0.719552	0.188314	0.0805054	1.09418	1480	-0.623519	0.536055	0.252811	0.0136501	1.86486	1005	-0.353495	0.702229	0.200766	0.078289	1.1063	25	0.037802	1.03853	0.282244	0.893455	0.0489273	450
Elevated cancer antigen 125 [CA 125]	0.816371	2.26227	0.467499	0.0807672	1.09277	78	0.816371	2.26227	0.467499	0.0807672	1.09277	75	0.670998	1.95619	0.583138	0.249878	0.602273	3	NA	NA	NA	NA	NA	0
Respiratory syncytial virus	0.426086	1.53125	0.244072	0.0808563	1.09229	370	0.426086	1.53125	0.244072	0.0808563	1.09229	365	0.743398	2.10307	0.453044	0.100826	0.996428	5	NA	NA	NA	NA	NA	0
Rectal prolapse	0.384278	1.46855	0.220214	0.0809813	1.09162	499	0.641915	1.90012	0.278419	0.0211344	1.67501	238	-0.762014	0.466725	1.00299	0.447416	0.349289	1	-0.0462084	0.954843	0.359894	0.897837	0.0468026	260
Ileus	0.270478	1.31059	0.155163	0.0813007	1.08991	1158	0.270478	1.31059	0.155163	0.0813007	1.08991	1109	0.62875	1.87526	0.144477	1.35e-05	4.86965	49	NA	NA	NA	NA	NA	0
Finding of alcohol in blood	1.31039	3.70763	0.752749	0.0817169	1.08769	24	1.31039	3.70763	0.752749	0.0817169	1.08769	24	NA	NA	NA	NA	NA	0	NA	NA	NA	NA	NA	0
Hyperprolactinemia	0.676417	1.96682	0.390021	0.0828633	1.08164	171	0.564201	1.75804	0.459723	0.219724	0.658122	139	NA	NA	NA	NA	NA	0	0.96462	2.62379	0.736746	0.190433	0.720257	32
Campylobacter	0.295743	1.34412	0.170805	0.08337	1.07899	879	0.257081	1.29315	0.727734	0.723892	0.140326	51	1.12062	3.06676	1.01737	0.270693	0.567523	1	0.297997	1.34716	0.175714	0.0899012	1.04623	827
Human papillomavirus	0.109769	1.11602	0.0634088	0.0834275	1.07869	8157	0.120496	1.12806	0.112261	0.283111	0.548044	2669	-0.71866	0.487405	0.267993	0.00732736	2.13505	14	0.104744	1.11043	0.07684	0.172839	0.762358	5474
Aphagia and dysphagia	0.110497	1.11683	0.0638451	0.083504	1.07829	7469	0.110497	1.11683	0.0638451	0.083504	1.07829	7319	0.298006	1.34717	0.0823827	0.00029772	3.52619	150	NA	NA	NA	NA	NA	0
Renal sclerosis, unspecified	0.356591	1.42845	0.206368	0.0839996	1.07572	574	0.356591	1.42845	0.206368	0.0839996	1.07572	565	-0.212537	0.80853	0.335064	0.525881	0.279113	9	NA	NA	NA	NA	NA	0
Cough	0.0896723	1.09382	0.0519294	0.0842018	1.07468	13624	0.0896723	1.09382	0.0519294	0.0842018	1.07468	13390	0.213349	1.23782	0.0658775	0.00120153	2.92027	234	NA	NA	NA	NA	NA	0
Ventricular septal defect	1.31127	3.7109	0.759604	0.0843006	1.07417	58	-16.6172	6.07e-08	3670.16	0.996387	0.00157174	39	1.66543	5.28796	0.595284	0.00514749	2.2884	3	1.31127	3.7109	0.759604	0.0843004	1.07417	16
Psychoactive substance abuse	0.152386	1.16461	0.0882862	0.0843403	1.07396	5116	0.170425	1.18581	0.0961945	0.0764487	1.11663	4422	-0.270402	0.763073	0.268311	0.313563	0.503675	14	0.0560058	1.0576	0.222346	0.801129	0.0962975	680
Hypertrophic conditions of skin	-0.128027	0.87983	0.0743251	0.0849749	1.07071	7413	-0.117921	0.888766	0.123444	0.339446	0.469229	2695	0.194671	1.21491	0.121229	0.108322	0.965283	69	-0.133773	0.874788	0.0930897	0.150708	0.821865	4649
Diffuse diseases of connective tissue	0.105432	1.11119	0.061339	0.0856422	1.06731	7915	0.119431	1.12685	0.282532	0.672504	0.172305	503	0.0159179	1.01605	0.197194	0.935664	0.0288801	26	0.10474	1.11042	0.0628378	0.095548	1.01978	7386
Hernia of the abdominal wall	0.109786	1.11604	0.0639628	0.0860895	1.06505	6833	0.270953	1.31121	0.173893	0.119194	0.923744	879	0.260425	1.29748	0.116416	0.0252878	1.59709	75	0.084568	1.08825	0.0687851	0.218903	0.659749	5879
Plasma cell	0.631096	1.87967	0.367846	0.0862257	1.06436	128	0.775554	2.17179	0.604817	0.199739	0.699537	42	0.717094	2.04847	0.45247	0.113008	0.94689	5	0.546292	1.72684	0.463405	0.238452	0.622598	81
Malignant sarcoma-related cancers	0.19999	1.22139	0.116572	0.0862376	1.0643	1933	0.215082	1.23996	0.119751	0.0724826	1.13977	1730	0.414113	1.51303	0.118169	0.00045773	3.33939	73	-0.0730001	0.929601	0.509301	0.886026	0.0525534	130
Dermatochalasis of eyelid	0.198536	1.21962	0.115835	0.0865371	1.0628	1753	0.198536	1.21962	0.115835	0.0865371	1.0628	1727	-0.234963	0.7906	0.197127	0.233295	0.632095	26	NA	NA	NA	NA	NA	0
Congenital anomalies of the heart	0.488755	1.63029	0.285431	0.0868344	1.06131	308	NA	NA	NA	NA	NA	0	-0.0628616	0.939073	0.161257	0.696673	0.156971	39	0.488755	1.63029	0.285431	0.0868344	1.06131	269
Neurocognitive disorder	0.339264	1.40391	0.198513	0.0874464	1.05826	509	0.451396	1.5705	0.518407	0.383898	0.415785	77	NA	NA	NA	NA	NA	0	0.319996	1.37712	0.214893	0.136462	0.864988	432
Redundant prepuce and phimosis	0.513736	1.67152	0.301471	0.0883624	1.05373	202	0.513736	1.67152	0.301471	0.0883624	1.05373	200	-0.0601092	0.941662	0.712452	0.932764	0.0302283	2	NA	NA	NA	NA	NA	0
Disorders of carbohydrate metabolism	0.506786	1.65995	0.298199	0.0892268	1.0495	249	0.604867	1.83101	0.466256	0.194533	0.711006	84	-0.821079	0.439957	0.708831	0.246728	0.607782	2	0.438899	1.551	0.387906	0.257862	0.588613	163
Bladder neck obstruction	0.261634	1.29905	0.154013	0.0893617	1.04885	896	-0.0107226	0.989335	0.224464	0.9619	0.0168703	498	0.149502	1.16126	0.29132	0.607825	0.216221	12	0.50392	1.6552	0.21171	0.0173017	1.76191	386
Keratitis	-0.269326	0.763894	0.158687	0.0896551	1.04743	1761	-0.205141	0.814532	0.195967	0.295185	0.529906	1049	-0.306833	0.735773	0.302847	0.310992	0.507251	11	-0.391569	0.675995	0.270446	0.147654	0.830754	701
Diseases of teeth and supporting structures	-0.16545	0.847512	0.0976715	0.0902759	1.04443	4915	-0.12871	0.879229	0.130049	0.322318	0.491715	2865	0.185658	1.20401	0.167768	0.268459	0.571123	36	-0.212987	0.808167	0.147929	0.149926	0.824124	2014
Atrophic gastritis	0.451087	1.57002	0.266537	0.0905695	1.04302	348	0.437704	1.54915	0.275734	0.112419	0.949159	324	-0.140222	0.869165	0.334846	0.675392	0.170444	9	0.641717	1.89974	1.04065	0.537465	0.26965	15
Sprains and strains of shoulder and upper arm	-0.494042	0.610155	0.292171	0.0908499	1.04168	723	-0.494042	0.610155	0.292171	0.0908499	1.04168	711	-0.414188	0.660876	0.289726	0.152843	0.815754	12	NA	NA	NA	NA	NA	0
Cellulitis and abscess of mouth	-0.851665	0.426704	0.504472	0.0913669	1.03921	413	-1.42328	0.240923	0.710445	0.0451384	1.34545	313	0.861295	2.36622	0.382846	0.0244695	1.61137	7	-0.27034	0.76312	0.716454	0.705928	0.151239	93
Wheelchair dependence	0.285148	1.32996	0.169067	0.0916816	1.03772	923	0.285148	1.32996	0.169067	0.0916816	1.03772	919	-0.675686	0.508807	0.501802	0.178143	0.749231	4	NA	NA	NA	NA	NA	0
Congenital malformations of anterior segment of eye	0.781065	2.1838	0.464623	0.092749	1.03269	81	NA	NA	NA	NA	NA	0	NA	NA	NA	NA	NA	0	0.781065	2.1838	0.464623	0.092749	1.03269	81
Ankylosis of joint	-1.19493	0.302725	0.711305	0.0929744	1.03164	242	-1.19493	0.302725	0.711305	0.0929744	1.03164	239	-0.0254088	0.974911	0.580323	0.965077	0.0154379	3	NA	NA	NA	NA	NA	0
Congenital pes planus	-1.68749	0.184984	1.00489	0.0930969	1.03106	139	-1.68749	0.184984	1.00489	0.0930969	1.03106	139	NA	NA	NA	NA	NA	0	NA	NA	NA	NA	NA	0
Hypothyroidism (not specified as secondary)	0.0959552	1.10071	0.0571465	0.0931307	1.03091	9835	0.118168	1.12543	0.0775241	0.127442	0.894689	5014	0.201163	1.22282	0.096047	0.0362257	1.44098	110	0.0695221	1.072	0.0845695	0.411036	0.38612	4711
Abnormalities of breathing	0.157137	1.17016	0.0936324	0.093301	1.03011	3723	0.157137	1.17016	0.0936324	0.093301	1.03011	3355	0.439911	1.55257	0.0526422	6.46e-17	16.1896	368	NA	NA	NA	NA	NA	0
Other diseases of stomach and duodenum	0.133253	1.14254	0.0794493	0.0935008	1.02918	5163	0.155584	1.16834	0.0807056	0.0538803	1.26857	4826	0.075163	1.07806	0.129874	0.562772	0.249667	60	-0.567341	0.567031	0.45205	0.209465	0.678889	277
Eating disorders	-0.84342	0.430237	0.503089	0.0936435	1.02852	469	-0.982105	0.374522	0.580364	0.0906036	1.04285	401	-0.291343	0.74726	0.579228	0.614982	0.211138	3	-0.424175	0.654309	1.00906	0.674219	0.171199	65
Thalassemia minor	0.70719	2.02828	0.422012	0.0937855	1.02786	160	-0.114843	0.891506	0.717781	0.872884	0.0590437	96	NA	NA	NA	NA	NA	0	1.14146	3.13134	0.521708	0.0286747	1.5425	64
Toxic myopathy	0.552095	1.73689	0.329555	0.0938804	1.02742	168	0.552095	1.73689	0.329555	0.0938804	1.02742	167	-0.429189	0.651037	1.00404	0.669047	0.174543	1	NA	NA	NA	NA	NA	0
Restless legs syndrome	-0.235956	0.789816	0.141021	0.0942888	1.02554	2236	-0.235956	0.789816	0.141021	0.0942888	1.02554	2209	-0.0757761	0.927024	0.193472	0.695311	0.157821	27	NA	NA	NA	NA	NA	0
Maternal care for abnormality of pelvic organs	1.20492	3.3365	0.72155	0.0949379	1.02256	59	1.20492	3.3365	0.72155	0.0949379	1.02256	57	NA	NA	NA	NA	NA	0	-17.2821	3.12e-08	29930.3	0.999539	0.00020013	2
Atrophic conditions of skin	-0.261072	0.770226	0.156638	0.0955704	1.01968	1816	-0.0128459	0.987236	0.273171	0.962493	0.0166023	442	-0.18836	0.828316	0.37977	0.619912	0.20767	7	-0.382667	0.68204	0.191192	0.0453406	1.34351	1367
Disorders of tyrosine metabolism	0.108293	1.11437	0.0649779	0.0955908	1.01958	6829	NA	NA	NA	NA	NA	0	NA	NA	NA	NA	NA	0	0.108293	1.11437	0.0649779	0.0955908	1.01958	6829
Kaposi's sarcoma	1.24459	3.47151	0.746929	0.0956586	1.01928	25	1.24459	3.47151	0.746929	0.0956586	1.01928	24	0.379303	1.46127	1.0103	0.707341	0.150371	1	NA	NA	NA	NA	NA	0
Failure to thrive	0.216928	1.24225	0.130274	0.0958793	1.01828	1364	0.216928	1.24225	0.130274	0.0958793	1.01828	1307	0.274234	1.31552	0.133753	0.0403385	1.39428	57	NA	NA	NA	NA	NA	0
Stiffness of joint	-0.158663	0.853284	0.0952997	0.0959352	1.01802	4561	-0.149997	0.86071	0.101804	0.140644	0.851878	3922	-0.271569	0.762183	0.180384	0.132202	0.878761	31	-0.220056	0.802474	0.270966	0.416724	0.380152	608
Conjunctival hemorrhage	0.136723	1.14651	0.0822147	0.0963112	1.01632	4115	0.157189	1.17022	0.16048	0.327336	0.485006	1070	0.040365	1.04119	0.335534	0.904247	0.0437131	9	0.129441	1.13819	0.0957315	0.176336	0.753658	3036
Neisseria	0.540842	1.71745	0.325545	0.0966443	1.01482	214	NA	NA	NA	NA	NA	0	0.979007	2.66181	0.714303	0.170515	0.768238	2	0.540842	1.71745	0.325545	0.0966443	1.01482	212
Fibrosclerosis of breast	-0.96361	0.381513	0.580924	0.0971653	1.01249	349	-0.96361	0.381513	0.580924	0.0971653	1.01249	345	0.101356	1.10667	0.502368	0.840111	0.0756634	4	NA	NA	NA	NA	NA	0
Coronary atherosclerosis [Atherosclerotic heart disease]	0.0844426	1.08811	0.0509413	0.0973893	1.01149	10962	0.090584	1.09481	0.0527418	0.0858881	1.06607	10049	0.267742	1.30701	0.0720555	0.00020264	3.69328	196	-0.0009284	0.999072	0.196642	0.996233	0.00163915	717
Aortic valve disorders	0.119138	1.12653	0.0719224	0.0976248	1.01044	4570	0.121676	1.12939	0.0850948	0.152748	0.816024	3112	0.138639	1.14871	0.0929284	0.135736	0.867304	118	0.11279	1.1194	0.134574	0.401962	0.395815	1340
Disorders of aromatic amino-acid metabolism	0.107602	1.1136	0.0649767	0.097719	1.01002	6836	NA	NA	NA	NA	NA	0	2.3608	10.5995	1.04582	0.0239871	1.62002	1	0.107602	1.1136	0.0649767	0.097719	1.01002	6835
Pemphigus	1.24826	3.48429	0.753936	0.0977901	1.0097	21	1.24826	3.48429	0.753936	0.0977901	1.0097	20	1.25027	3.49128	1.02356	0.221908	0.653826	1	NA	NA	NA	NA	NA	0
Fibrosis and cirrhosis of liver	0.287151	1.33262	0.173579	0.0980682	1.00847	932	0.13257	1.14176	0.228609	0.561984	0.250276	625	0.378873	1.46064	0.175481	0.0308487	1.51076	33	0.497586	1.64475	0.266732	0.0621132	1.20682	274
Chronic Pharyngitis	0.472626	1.6042	0.286353	0.0988407	1.00506	289	0.690813	1.99534	0.367889	0.0604123	1.21887	136	-0.240487	0.786244	1.00423	0.810741	0.0911179	1	0.137241	1.1471	0.456116	0.763497	0.117193	152
Infectious mononucleosis	0.646357	1.90857	0.391941	0.0991233	1.00382	165	0.273215	1.31418	0.511425	0.593187	0.226808	129	NA	NA	NA	NA	NA	0	1.17741	3.24596	0.610119	0.053631	1.27058	36
Polyarteritis nodosa and related conditions	1.23942	3.4536	0.751945	0.0992946	1.00307	34	-16.4112	7.46e-08	6060.1	0.997839	0.00093941	13	0.97457	2.65003	0.716836	0.173982	0.759496	2	1.23942	3.4536	0.751945	0.0992945	1.00307	19
Pyogenic arthritis [Septic arthritis]	-0.4461	0.64012	0.270993	0.0997288	1.00118	732	-0.537247	0.584355	0.30537	0.0785211	1.10501	627	0.0877019	1.09166	0.380538	0.817731	0.0873893	7	-0.108275	0.897381	0.587897	0.853878	0.0686044	98
Loss of teeth and edentulism	0.248788	1.28247	0.151257	0.100011	0.999954	1298	0.22933	1.25776	0.152834	0.13348	0.874582	1279	0.096239	1.10102	0.35563	0.786691	0.104196	8	1.17709	3.24491	1.05564	0.264833	0.577028	11
Convulsions	0.191973	1.21164	0.116756	0.10013	0.999436	2390	0.191973	1.21164	0.116756	0.10013	0.999436	2345	0.338285	1.40254	0.150343	0.0244463	1.61179	45	NA	NA	NA	NA	NA	0
Autism	0.980373	2.66545	0.596432	0.100232	0.998995	66	0.980373	2.66545	0.596432	0.100232	0.998995	65	1.32322	3.7555	1.02103	0.194995	0.709975	1	NA	NA	NA	NA	NA	0
Peritonsillar abscess	0.637488	1.89172	0.389649	0.101828	0.992134	161	0.334806	1.39767	0.720621	0.642212	0.192322	73	0.739166	2.09419	1.01108	0.464749	0.332782	1	0.762546	2.14373	0.463202	0.0997123	1.00125	87
Carcinoid tumor of the stomach	1.21957	3.38571	0.745775	0.101986	0.991457	23	1.21957	3.38571	0.745775	0.101986	0.991457	23	NA	NA	NA	NA	NA	0	NA	NA	NA	NA	NA	0
Transient cerebral ischemic attack [TIA]	0.140553	1.15091	0.0859846	0.102125	0.990866	3333	0.114944	1.12181	0.111029	0.300547	0.522088	2032	-0.0488016	0.95237	0.180845	0.787278	0.103872	31	0.178926	1.19593	0.13591	0.188005	0.72583	1270
Male infertility	0.97116	2.64101	0.594697	0.102462	0.989438	74	1.13178	3.10116	0.731518	0.121824	0.914266	46	NA	NA	NA	NA	NA	0	0.65811	1.93114	1.02126	0.519311	0.284573	28
Volume depletion	0.287584	1.3332	0.176472	0.103181	0.986402	1017	0.261801	1.29927	0.201855	0.19464	0.710767	663	0.352309	1.42235	0.0743983	2.19e-06	5.6602	184	0.371197	1.44947	0.363506	0.30718	0.512608	170
Polyarteritis nodosa	1.25405	3.50452	0.770042	0.103408	0.985446	22	1.25405	3.50452	0.770042	0.103408	0.985446	20	1.64438	5.1778	0.7258	0.0234778	1.62934	2	NA	NA	NA	NA	NA	0
Herpesvirus	0.0863778	1.09022	0.0531573	0.104174	0.982241	11222	-16.0194	1.1e-07	5382.4	0.997625	0.00103255	11	0.359175	1.43215	0.120473	0.00287003	2.54211	70	0.0863778	1.09022	0.0531573	0.104174	0.982241	11141
Blindness and low vision	0.156235	1.1691	0.0961777	0.104282	0.981792	3004	0.127656	1.13616	0.114854	0.266369	0.574516	2187	-0.0691229	0.933212	0.193686	0.721185	0.141953	27	0.22331	1.25021	0.175955	0.204394	0.689531	790
Nephroptosis	1.20605	3.34025	0.743459	0.104759	0.979809	27	1.20605	3.34025	0.743459	0.104759	0.979809	27	NA	NA	NA	NA	NA	0	NA	NA	NA	NA	NA	0
Dry mouth	0.2404	1.27176	0.14835	0.105126	0.97829	1220	0.2404	1.27176	0.14835	0.105126	0.97829	1219	-1.68121	0.186148	1.00115	0.0931019	1.03104	1	NA	NA	NA	NA	NA	0
Pemphigoid	0.565343	1.76005	0.349124	0.105379	0.977248	145	0.782666	2.1873	0.432525	0.0703693	1.15262	70	-0.156552	0.855087	1.00678	0.876431	0.0572825	1	0.159013	1.17235	0.591422	0.788033	0.103456	74
Femoral hernia	0.508347	1.66254	0.313973	0.10543	0.977035	226	0.866132	2.3777	0.399034	0.0299635	1.52341	89	1.18979	3.2864	0.589962	0.0437278	1.35924	3	-0.0731957	0.929419	0.508732	0.885596	0.0527641	134
Emphysema	0.154338	1.16689	0.095326	0.105435	0.977016	2941	0.174277	1.19039	0.101711	0.0866299	1.06233	2508	0.48651	1.62663	0.119168	4.46e-05	4.35107	72	0.010329	1.01038	0.273347	0.969857	0.0132922	361
Disorders of amino-acid transport and metabolism	0.105131	1.11086	0.0649739	0.105651	0.976125	6852	NA	NA	NA	NA	NA	0	0.0765005	1.0795	0.580576	0.895171	0.048094	3	0.105131	1.11086	0.0649739	0.105651	0.976125	6849
Anterior subcapsular polar cataract	0.985398	2.67888	0.610235	0.106357	0.973233	36	0.985398	2.67888	0.610235	0.106357	0.973233	36	NA	NA	NA	NA	NA	0	NA	NA	NA	NA	NA	0
Spinal enthesopathy	-1.6204	0.197819	1.00468	0.106776	0.971526	157	-1.6204	0.197819	1.00468	0.106776	0.971526	155	-0.540119	0.582679	0.70961	0.446576	0.350104	2	NA	NA	NA	NA	NA	0
Malignant neoplasm of the ovary	0.361076	1.43487	0.224072	0.107087	0.970265	501	0.186913	1.20552	0.341626	0.584291	0.233371	250	-0.0059892	0.994029	0.449415	0.989367	0.00464245	5	0.492573	1.63652	0.296845	0.0970425	1.01304	246
Benign prostatic hyperplasia	0.0883151	1.09233	0.0548539	0.107396	0.969011	8573	0.0383112	1.03905	0.0714948	0.592056	0.227637	5290	0.0330885	1.03364	0.105137	0.75298	0.123217	92	0.159875	1.17336	0.0855277	0.0615845	1.21053	3191
Lesion of sciatic nerve	0.302743	1.35357	0.188291	0.107868	0.967105	736	0.302743	1.35357	0.188291	0.107868	0.967106	709	-0.185649	0.830565	0.579968	0.748896	0.125579	3	-16.0855	1.03e-07	3763.75	0.99659	0.00148347	24
Tonsillitis and adenoiditis	0.156442	1.16934	0.0975097	0.108633	0.96404	3782	-0.263103	0.768662	0.452985	0.56136	0.250758	294	0.0330861	1.03364	0.335025	0.921333	0.0355836	9	0.176827	1.19342	0.0998506	0.076575	1.11591	3479
Glycosuria	-1.13969	0.319917	0.711398	0.109145	0.961996	245	-1.13969	0.319917	0.711398	0.109145	0.961996	243	-0.277838	0.75742	0.71017	0.695634	0.157619	2	NA	NA	NA	NA	NA	0
Enterovirus	0.520645	1.68311	0.32596	0.110207	0.957792	234	0.623136	1.86477	0.390992	0.110996	0.954691	147	0.51861	1.67969	0.412573	0.208757	0.68036	6	0.287084	1.33254	0.590234	0.626691	0.202947	81
Inflammation of orbit	0.498653	1.6465	0.312397	0.11044	0.956873	246	1.35555	3.8789	0.621192	0.0290964	1.53616	27	1.21489	3.36994	0.509896	0.0171913	1.76469	4	0.208574	1.23192	0.361426	0.563881	0.248812	215
Expressive language disorder	1.21693	3.3768	0.762983	0.110721	0.95577	22	1.21693	3.3768	0.762983	0.110721	0.95577	21	1.05335	2.86723	1.02085	0.302157	0.519768	1	NA	NA	NA	NA	NA	0
Mitral valve insufficiency	0.115101	1.12199	0.0721984	0.110883	0.955134	4942	0.153998	1.16649	0.0787976	0.0506598	1.29534	3914	0.109261	1.11545	0.109381	0.317848	0.497781	85	-0.0883761	0.915417	0.180225	0.623875	0.204902	943
Anomalies of intestinal fixation	1.18933	3.28489	0.746487	0.111107	0.954259	28	1.18933	3.28489	0.746487	0.111107	0.954259	27	1.56783	4.79624	1.02157	0.124857	0.903587	1	NA	NA	NA	NA	NA	0
Dislocation of finger	0.476631	1.61064	0.299305	0.111282	0.953575	240	0.476631	1.61064	0.299305	0.111282	0.953575	238	-0.000125	0.999875	0.711634	0.99986	6.09e-05	2	NA	NA	NA	NA	NA	0
Actinic keratosis	0.0693177	1.07178	0.0435868	0.111759	0.951719	14479	0.0540896	1.05558	0.0760148	0.476733	0.321724	4646	-0.156617	0.855031	0.1288	0.224005	0.649742	61	0.0767771	1.0798	0.0532016	0.148982	0.826865	9772
Retinoschisis	0.837775	2.31122	0.52702	0.111915	0.951112	55	0.837775	2.31122	0.52702	0.111915	0.951112	54	0.787082	2.19698	1.01178	0.436623	0.359893	1	NA	NA	NA	NA	NA	0
Resistance to beta lactam antibiotics	0.423087	1.52667	0.26663	0.11256	0.948618	342	0.423087	1.52667	0.26663	0.11256	0.948618	333	0.45248	1.57221	0.336847	0.179189	0.746688	9	NA	NA	NA	NA	NA	0
Squamous cell carcinoma of the skin	0.177288	1.19398	0.11177	0.112696	0.948092	1572	0.177288	1.19398	0.11177	0.112696	0.948092	1527	0.221522	1.24797	0.150568	0.141232	0.850068	45	NA	NA	NA	NA	NA	0
Skin changes due to chronic exposure to nonionizing radiation	0.0709511	1.07353	0.0449534	0.114491	0.94123	13737	0.0491225	1.05035	0.0849055	0.56289	0.249577	3840	-0.1708	0.84299	0.122857	0.164466	0.783923	67	0.0794535	1.0827	0.0529899	0.133767	0.87365	9830
Strabismus	-0.566195	0.567682	0.359359	0.115125	0.93883	477	0.0034525	1.00346	0.51322	0.994633	0.00233733	110	0.536994	1.71086	0.245148	0.028492	1.54528	17	-1.11413	0.328201	0.503344	0.0268664	1.57079	350
Psychoactive substance withdrawal	0.275147	1.31672	0.174699	0.115262	0.938314	1272	0.260176	1.29716	0.179964	0.148259	0.82898	1227	-0.0011807	0.99882	0.449378	0.997904	0.00091139	5	0.519821	1.68173	0.727544	0.474926	0.323374	40
Hypersplenism	0.945306	2.5736	0.600399	0.11538	0.937868	57	0.945306	2.5736	0.600399	0.11538	0.937868	51	1.25992	3.52513	0.415556	0.00243081	2.61425	6	NA	NA	NA	NA	NA	0
Sixth [abducent] nerve palsy	-1.5805	0.205871	1.00519	0.115871	0.936024	206	-1.5805	0.205872	1.00519	0.115872	0.936021	140	1.16383	3.20218	0.416574	0.00520982	2.28318	6	-16.1858	9.34e-08	2237.89	0.994229	0.00251346	60
Clonic hemifacial spasm	0.734793	2.08505	0.46737	0.115907	0.93589	119	-0.733071	0.480432	1.0098	0.467864	0.32988	72	NA	NA	NA	NA	NA	0	1.13496	3.11104	0.527241	0.0313477	1.50379	47
Esophageal web	0.734537	2.08452	0.468029	0.116549	0.933492	78	0.734537	2.08452	0.468029	0.116549	0.933492	78	NA	NA	NA	NA	NA	0	NA	NA	NA	NA	NA	0
Acute cholecystitis	0.237561	1.26815	0.151378	0.116573	0.933402	1168	0.0923669	1.09677	0.22389	0.679932	0.167534	600	0.632188	1.88172	0.320192	0.04834	1.31569	10	0.359835	1.43309	0.205459	0.0798819	1.09755	558
Cytology and pathology findings	0.149857	1.16167	0.0956239	0.117081	0.931515	3380	0.149857	1.16167	0.0956239	0.117081	0.931515	3281	0.761484	2.14145	0.101735	7.17e-14	13.1448	99	NA	NA	NA	NA	NA	0
Measles virus	0.957765	2.60587	0.61174	0.117433	0.930211	35	0.957765	2.60587	0.61174	0.117433	0.930211	35	NA	NA	NA	NA	NA	0	NA	NA	NA	NA	NA	0
Hydronephrosis	0.163764	1.17794	0.104766	0.118019	0.928047	2654	0.0732984	1.07605	0.117559	0.532956	0.273309	2237	0.438671	1.55065	0.145811	0.00262589	2.58072	48	0.51285	1.67004	0.230931	0.0263653	1.57897	369
Chronic liver disease	0.147471	1.1589	0.0944037	0.118256	0.927177	3579	0.340962	1.4063	0.22966	0.137641	0.861254	537	0.355907	1.42748	0.0956373	0.00019815	3.703	111	0.10813	1.11419	0.103557	0.296412	0.528105	2931
Mitral valve disorders	0.117581	1.12477	0.0752701	0.118258	0.92717	4467	0.156945	1.16993	0.0845088	0.0632899	1.19867	3254	0.224929	1.25223	0.0826882	0.00652498	2.18542	149	-0.0335007	0.967054	0.165561	0.839646	0.0759036	1064
Hydrocele	0.220826	1.24711	0.141458	0.118506	0.926261	1265	0.367689	1.44439	0.1775	0.0383127	1.41666	707	0.370141	1.44794	0.3367	0.271637	0.56601	9	-0.0348113	0.965788	0.234182	0.881829	0.0546155	549
Disorders of diaphragm	-0.477699	0.620209	0.306441	0.119029	0.924345	487	-0.477699	0.620209	0.306441	0.119029	0.924345	479	-0.414356	0.660766	0.355111	0.243285	0.613885	8	NA	NA	NA	NA	NA	0
Rosacea	0.0884215	1.09245	0.0567767	0.119386	0.923047	9987	0.185643	1.20399	0.129254	0.150926	0.821236	1778	-0.0119024	0.988168	0.268664	0.964664	0.0156239	14	0.0651772	1.06735	0.0632005	0.302412	0.519401	8195
Congenital anomalies of eye	0.48276	1.62054	0.310927	0.120508	0.918984	233	-0.296034	0.743762	1.01635	0.770843	0.113034	44	-0.862539	0.422089	1.00276	0.389708	0.40926	1	0.563173	1.75624	0.326585	0.0846303	1.07247	188
Congenital congenital malformations of male genital organs	0.939384	2.5584	0.605036	0.120517	0.918952	39	NA	NA	NA	NA	NA	0	NA	NA	NA	NA	NA	0	0.939384	2.5584	0.605036	0.120517	0.918952	39
Chronic prostatitis	0.389702	1.47654	0.251277	0.120928	0.917472	326	0.439869	1.5525	0.313949	0.161189	0.792665	186	-0.467192	0.62676	0.710083	0.510584	0.291933	2	0.300285	1.35024	0.419144	0.473729	0.32447	138
Localized swelling, mass and lump of skin and subcutaneous tissue	0.0950136	1.09967	0.0612976	0.121133	0.916739	9119	0.0950136	1.09967	0.0612976	0.121133	0.916739	9004	0.272603	1.31338	0.0939814	0.00372503	2.42887	115	NA	NA	NA	NA	NA	0
Bronchitis	0.0951542	1.09983	0.0614622	0.12158	0.915137	8441	0.0866163	1.09048	0.107155	0.418904	0.377886	2963	-0.155467	0.856016	0.120148	0.195687	0.708437	70	0.0993404	1.10444	0.0750318	0.18551	0.731632	5408
Malignant neoplasm of kidney, except pelvis	0.292277	1.33947	0.188922	0.121844	0.914197	759	0.477215	1.61158	0.203748	0.0191714	1.71735	476	0.344902	1.41185	0.215142	0.108911	0.962927	22	-0.841493	0.431067	0.504479	0.0953072	1.02087	261
Blepharoconjunctivitis	0.331161	1.39258	0.2144	0.122446	0.912057	503	0.0459921	1.04707	0.514351	0.92875	0.0321012	100	1.03991	2.82895	0.721205	0.149338	0.82583	2	0.391129	1.47865	0.235869	0.0972674	1.01203	401
Ulcerative colitis	0.281288	1.32484	0.182132	0.122486	0.911912	942	0.552	1.73672	0.20725	0.00773457	2.11156	502	0.894154	2.44527	0.253301	0.00041564	3.38128	16	-0.636841	0.528961	0.381675	0.0952084	1.02132	424
Pityriasis versicolor	0.302246	1.35289	0.196704	0.124404	0.905166	817	0.0762307	1.07921	0.384883	0.842997	0.0741742	281	-0.640445	0.527058	1.00281	0.523058	0.28145	1	0.382152	1.46543	0.22885	0.0949426	1.02254	535
Female infertility	0.906035	2.47449	0.589871	0.124542	0.904685	149	0.906036	2.47449	0.589872	0.124541	0.904687	107	0.208369	1.23167	1.00534	0.835808	0.0778934	1	-15.2255	2.44e-07	2610.47	0.995346	0.00202575	41
Iatrogenic pneumothorax	0.411037	1.50838	0.267622	0.124566	0.904601	290	0.411037	1.50838	0.267622	0.124566	0.904601	275	0.261472	1.29884	0.260284	0.315115	0.501531	15	NA	NA	NA	NA	NA	0
Bronchiectasis	0.15511	1.16779	0.101136	0.125108	0.902713	2491	-0.027416	0.972956	0.149492	0.854488	0.068294	1281	0.351248	1.42084	0.210531	0.0952446	1.02116	23	0.309161	1.36228	0.137336	0.0243778	1.61301	1187
Necrotizing fasciitis	0.644182	1.90443	0.42107	0.126049	0.899461	140	0.644182	1.90443	0.42107	0.126049	0.899461	139	0.113105	1.11975	1.0058	0.910466	0.0407362	1	NA	NA	NA	NA	NA	0
Mood [affective] disorders	0.0723598	1.07504	0.0474222	0.127043	0.896048	16845	0.156204	1.16907	0.0643963	0.01528	1.81588	8495	0.242413	1.27432	0.0761667	0.00145954	2.83578	175	-0.0269828	0.973378	0.0700957	0.700281	0.154728	8175
Pallor	0.599502	1.82121	0.393123	0.127266	0.895288	131	0.599502	1.82121	0.393123	0.127266	0.895288	130	0.330828	1.39212	1.0082	0.742811	0.129122	1	NA	NA	NA	NA	NA	0
Benign neoplams of the bone and/or cartilage	0.420224	1.5223	0.275683	0.127433	0.894717	344	0.545559	1.72557	0.298698	0.0677821	1.16889	249	-0.467739	0.626417	0.579347	0.419471	0.377298	3	-0.300342	0.740565	0.716201	0.674957	0.170724	92
Transient retinal arterial occlusion [Amaurosis fugax]	0.321222	1.37881	0.211583	0.128967	0.889522	474	0.553045	1.73854	0.270145	0.0406372	1.39108	226	NA	NA	NA	NA	NA	0	-0.046646	0.954425	0.340303	0.890974	0.0501351	248
Chronic atrial fibrillation	0.177784	1.19457	0.117284	0.129561	0.887524	1467	0.177784	1.19457	0.117284	0.129561	0.887524	1435	-0.15979	0.852323	0.178179	0.369838	0.431989	32	NA	NA	NA	NA	NA	0
Papulosquamous disorders	0.130128	1.13897	0.0859919	0.130213	0.885347	4215	1.12216	3.07149	0.533497	0.03543	1.45063	43	-0.132444	0.875952	0.251255	0.59811	0.223219	16	0.103667	1.10923	0.0871312	0.234132	0.630539	4156
Congenital malformations of spleen	1.11923	3.06249	0.740823	0.130842	0.883254	29	1.11923	3.06249	0.740823	0.130842	0.883254	29	NA	NA	NA	NA	NA	0	NA	NA	NA	NA	NA	0
Transient synovitis	0.913235	2.49237	0.604754	0.13102	0.882663	48	0.913235	2.49237	0.604754	0.13102	0.882663	48	NA	NA	NA	NA	NA	0	NA	NA	NA	NA	NA	0
Heart valve replaced	0.209446	1.23299	0.138851	0.131447	0.881248	1015	0.209446	1.23299	0.138851	0.131447	0.881248	985	0.13968	1.14991	0.184266	0.448439	0.348297	30	NA	NA	NA	NA	NA	0
Hemorrhage of rectum and anus	-0.105679	0.899714	0.070219	0.132328	0.878349	7982	-0.0871399	0.916549	0.109935	0.427983	0.368573	3325	0.548587	1.73081	0.145828	0.0001687	3.77289	48	-0.118454	0.888293	0.091261	0.194298	0.711532	4609
Disorders of calcium metabolism	-0.317947	0.727641	0.211653	0.133043	0.876008	1077	-0.316175	0.728931	0.321588	0.325524	0.487418	413	0.446597	1.56298	0.105216	2.19e-05	4.65938	92	-0.319301	0.726657	0.281122	0.256036	0.591699	572
Benign neoplasm of other connective and soft tissue	0.274807	1.31628	0.183227	0.133661	0.873995	1193	0.271776	1.31229	0.186229	0.144466	0.840234	1161	0.015192	1.01531	0.379837	0.968097	0.0140813	7	0.366543	1.44274	1.02447	0.720503	0.142364	25
Sprains and strains	0.115061	1.12194	0.076735	0.133755	0.87369	5591	0.104827	1.11052	0.0769173	0.172927	0.762136	5513	-0.0547896	0.946684	0.118474	0.643758	0.191277	72	2.26629	9.64359	1.11521	0.0421358	1.37535	6
Gastric ulcer	0.170773	1.18622	0.113891	0.133759	0.873676	2199	0.206525	1.2294	0.137144	0.132093	0.879121	1508	-0.0995533	0.905242	0.201081	0.620542	0.207229	25	0.0913272	1.09563	0.204436	0.655072	0.183711	666
Pain	0.0458984	1.04697	0.0306175	0.133851	0.873379	36684	0.117685	1.12489	0.057122	0.0393755	1.40477	10076	0.0561367	1.05774	0.0540564	0.299054	0.52425	347	0.0169603	1.0171	0.0362674	0.640038	0.193794	26261
Fracture of pelvis	0.324297	1.38306	0.216743	0.134595	0.870972	430	0.324297	1.38306	0.216743	0.134595	0.870972	422	-0.023799	0.976482	0.356168	0.946726	0.0237755	8	NA	NA	NA	NA	NA	0
Fibroadenosis of breast	0.485284	1.62464	0.324474	0.134758	0.870445	293	0.521533	1.68461	0.342456	0.127779	0.89354	247	-0.156242	0.855352	0.709742	0.825766	0.0831429	2	0.16705	1.18181	1.01468	0.869232	0.0608644	44
Sensorineural hearing loss	0.0806417	1.08398	0.0539316	0.134847	0.87016	9463	0.0414626	1.04233	0.0645672	0.520768	0.283356	6725	-0.251469	0.777658	0.119356	0.0351308	1.45431	71	0.171061	1.18656	0.0980879	0.0811669	1.09062	2667
Qualitative platelet defects	0.587925	1.80025	0.393599	0.13525	0.868864	122	0.587925	1.80025	0.393599	0.13525	0.868864	121	-0.350882	0.704067	1.00406	0.726745	0.138618	1	NA	NA	NA	NA	NA	0
Atherosclerosis of renal artery	0.364887	1.44035	0.244312	0.1353	0.868703	357	0.364887	1.44035	0.244312	0.1353	0.868703	350	-0.17837	0.836632	0.38021	0.638978	0.194514	7	NA	NA	NA	NA	NA	0
Inflammatory myopathy	0.552005	1.73673	0.36978	0.135492	0.868087	190	1.40658	4.08196	0.53912	0.00908001	2.04191	37	-0.256779	0.773539	0.410028	0.53116	0.274775	6	-0.207205	0.812853	0.50815	0.683447	0.165295	147
Orthostatic hypotension	0.118897	1.12625	0.0796562	0.135533	0.867954	4002	0.193901	1.21398	0.0927411	0.0365477	1.43714	2698	0.266909	1.30592	0.136089	0.0498494	1.30234	55	-0.0920729	0.912039	0.15554	0.553879	0.256585	1249
Plegia and unspecified paralysis	0.464128	1.59063	0.311004	0.135607	0.867717	258	0.842926	2.32315	0.465942	0.0704386	1.15219	90	0.521076	1.68384	0.291639	0.073989	1.13083	12	0.159763	1.17323	0.417662	0.702078	0.153615	156
Wrist drop	0.891009	2.43759	0.597709	0.136038	0.866338	57	0.891009	2.43759	0.597709	0.136038	0.866338	57	NA	NA	NA	NA	NA	0	NA	NA	NA	NA	NA	0
Mammary duct ectasia	-1.05958	0.346602	0.711424	0.136389	0.865222	260	-1.43151	0.238947	1.00411	0.15397	0.812564	185	NA	NA	NA	NA	NA	0	-0.684676	0.504254	1.00811	0.497031	0.303617	75
Atrial premature depolarization [Supraventricular premature beats]	-0.199795	0.818899	0.134193	0.136523	0.864794	1823	-0.199795	0.818899	0.134193	0.136523	0.864794	1810	-0.348888	0.705472	0.278722	0.210673	0.67639	13	NA	NA	NA	NA	NA	0
Pneumonia due to Pseudomonas	0.515394	1.6743	0.346267	0.136638	0.864429	167	0.515394	1.6743	0.346267	0.136638	0.864429	162	0.385595	1.47049	0.45143	0.393023	0.405582	5	NA	NA	NA	NA	NA	0
Other and unspecified dorsopathies	0.145482	1.1566	0.0978245	0.136969	0.863378	3349	0.0804783	1.08381	0.180965	0.656524	0.18275	987	-0.0536841	0.947731	0.139475	0.700316	0.154706	52	0.17232	1.18806	0.116278	0.13835	0.859021	2310
Dry eye syndrome [Tear film insufficiency]	-0.104952	0.900367	0.0706065	0.137163	0.862765	7208	-0.104952	0.900367	0.0706065	0.137163	0.862765	7150	-0.298362	0.742032	0.131924	0.0237229	1.62483	58	NA	NA	NA	NA	NA	0
Acne	0.188379	1.20729	0.12679	0.137344	0.862191	2123	0.13697	1.14679	0.156075	0.380166	0.420027	1425	-0.553947	0.574677	0.409517	0.176165	0.754081	6	0.288144	1.33395	0.217423	0.185081	0.732638	692
Superior glenoid labrum lesion	-0.474295	0.622323	0.319624	0.137831	0.860653	654	-0.474295	0.622323	0.319624	0.137831	0.860653	653	-1.28344	0.277083	1.00119	0.199883	0.699224	1	NA	NA	NA	NA	NA	0
Congenital anomalies of uterus and cervix	1.58423	4.87552	1.06796	0.137964	0.860235	28	-17.4876	2.54e-08	10915	0.998722	0.00055553	19	NA	NA	NA	NA	NA	0	1.58423	4.87552	1.06796	0.137964	0.860235	9
Circumscribed scleroderma	-0.223909	0.799388	0.151337	0.138998	0.856991	1919	0.0281482	1.02855	0.247604	0.90949	0.0412022	561	-0.395534	0.673321	0.579432	0.494853	0.305524	3	-0.374225	0.687822	0.191211	0.0503314	1.29816	1355
Diverticulum of bladder	0.386029	1.47113	0.261255	0.139517	0.855372	255	0.437384	1.54865	0.280098	0.118396	0.926662	200	0.768689	2.15694	0.360334	0.0329059	1.48273	8	0.0423922	1.0433	0.724547	0.953344	0.0207506	47
Lack of expected normal physiological development in childhood	1.08124	2.94834	0.732302	0.13981	0.854461	42	1.08124	2.94834	0.732302	0.13981	0.854461	39	-0.224719	0.798741	0.580431	0.698644	0.155744	3	NA	NA	NA	NA	NA	0
Cryoglobulinemia	1.09332	2.98418	0.742	0.140621	0.851949	27	1.09332	2.98418	0.742	0.140621	0.851949	27	NA	NA	NA	NA	NA	0	NA	NA	NA	NA	NA	0
Pulmonary valve insufficiency	0.243567	1.27579	0.165368	0.140783	0.85145	861	0.231353	1.2603	0.169761	0.172941	0.762102	817	0.0503912	1.05168	0.356258	0.88752	0.0518219	8	0.470436	1.60069	0.731625	0.520223	0.28381	36
Sexually transmitted disease	0.0859793	1.08978	0.0584424	0.141242	0.850035	9165	0.131377	1.1404	0.158913	0.408393	0.388922	1718	0.00707695	1.0071	0.317647	0.982226	0.00778879	10	0.0788789	1.08207	0.0628467	0.209443	0.678934	7437
Gastritis	0.0753484	1.07826	0.0512923	0.141833	0.848224	12778	0.190888	1.21032	0.0740787	0.009971	2.00126	5868	-0.122466	0.884736	0.160898	0.44658	0.350101	39	-0.031057	0.96942	0.07109	0.662207	0.179006	6871
Disturbances of sensation of smell and taste	-0.397271	0.672152	0.27109	0.142796	0.845283	725	-0.397271	0.672152	0.27109	0.142796	0.845283	713	0.0620156	1.06398	0.290356	0.830874	0.0804649	12	NA	NA	NA	NA	NA	0
Nail disorders	-0.0987734	0.905948	0.0674941	0.143348	0.843609	8092	0.122952	1.13083	0.105775	0.245074	0.610702	2610	-0.0431442	0.957773	0.159095	0.786252	0.104438	40	-0.251056	0.777979	0.0876594	0.00418339	2.37847	5442
Venous thromboembolism	0.0935558	1.09807	0.0639497	0.143478	0.843214	7750	0.100356	1.10556	0.127926	0.432755	0.363758	2040	0.395502	1.48513	0.0928968	2.07e-05	4.68432	118	0.0912903	1.09559	0.0738377	0.216323	0.664898	5592
Cushing's syndrome	0.754765	2.12711	0.516111	0.143629	0.842757	91	0.754765	2.12711	0.516111	0.143629	0.842757	89	0.384114	1.46831	0.711815	0.589461	0.229545	2	NA	NA	NA	NA	NA	0
Male sexual dysfuction	-0.39672	0.672522	0.271325	0.143698	0.842549	662	-0.39672	0.672522	0.271325	0.143698	0.842549	622	-0.189283	0.827552	0.158895	0.233564	0.631593	40	NA	NA	NA	NA	NA	0
Exophoria	0.507804	1.66164	0.347867	0.144355	0.840569	146	0.507804	1.66164	0.347867	0.144355	0.840569	145	0.741943	2.10001	1.01246	0.463682	0.33378	1	NA	NA	NA	NA	NA	0
Pulsatile tinnitus	0.387595	1.47343	0.265788	0.144763	0.839344	363	0.387595	1.47343	0.265788	0.144763	0.839344	360	0.518127	1.67888	0.582168	0.373477	0.427736	3	NA	NA	NA	NA	NA	0
Methylenetetrahydrofolate reductase deficiency	0.757004	2.13188	0.519115	0.144769	0.839325	75	0.757004	2.13188	0.519115	0.144769	0.839325	75	NA	NA	NA	NA	NA	0	NA	NA	NA	NA	NA	0
Mitral valve stenosis	0.337827	1.4019	0.232125	0.145568	0.836934	363	0.364545	1.43986	0.245049	0.136846	0.863766	312	-0.0566811	0.944895	0.450351	0.899845	0.0458325	5	0.104394	1.11004	0.724328	0.885401	0.0528599	46
Phlebitis and thrombophlebitis	0.121087	1.12872	0.0832166	0.145647	0.836697	4222	0.260896	1.29809	0.178968	0.144901	0.838929	877	0.300282	1.35024	0.252001	0.23343	0.631843	16	0.0825207	1.08602	0.0939959	0.379988	0.42023	3329
Neisseria meningitidis	1.08376	2.95577	0.746108	0.146349	0.83461	22	NA	NA	NA	NA	NA	0	NA	NA	NA	NA	NA	0	1.08376	2.95577	0.746108	0.146349	0.83461	22
Atrial septal defect	0.293133	1.34062	0.202048	0.146833	0.833175	617	0.214069	1.23871	0.224787	0.340934	0.46733	500	0.37599	1.45643	0.231735	0.104703	0.980042	19	0.625686	1.86953	0.461013	0.174718	0.757663	98
Lobar pneumonia	0.187262	1.20594	0.129524	0.148241	0.829031	1593	0.0236326	1.02391	0.162046	0.884048	0.053524	1153	0.67705	1.96806	0.176443	0.00012448	3.90492	33	0.476757	1.61084	0.21554	0.0269723	1.56908	407
Personality disorders	0.409099	1.50546	0.28359	0.149141	0.826402	416	0.530523	1.69982	0.324074	0.101621	0.993016	287	-0.087584	0.916142	0.710441	0.901886	0.0448482	2	0.0121398	1.01221	0.585954	0.983471	0.00723861	127
Pain in leg	0.0809751	1.08434	0.0562517	0.150005	0.823894	10341	0.0809751	1.08434	0.0562517	0.150005	0.823894	10289	-0.238118	0.78811	0.13938	0.0875672	1.05766	52	NA	NA	NA	NA	NA	0
Embolism and thrombosis	0.0935828	1.0981	0.0651258	0.150731	0.821797	7236	0.478304	1.61334	0.231602	0.0389043	1.41	403	0.285843	1.33088	0.0820754	0.00049652	3.30406	151	0.0605502	1.06242	0.0678642	0.372271	0.42914	6682
Lattice degeneration of retina	-0.64862	0.522767	0.451461	0.1508	0.8216	373	-0.64862	0.522767	0.451461	0.1508	0.8216	372	-0.548448	0.577846	1.00278	0.584437	0.233262	1	NA	NA	NA	NA	NA	0
Gangrene	0.229893	1.25846	0.160081	0.150972	0.821103	1196	0.229893	1.25846	0.160081	0.150972	0.821103	1184	-0.058936	0.942767	0.290445	0.839203	0.0761327	12	NA	NA	NA	NA	NA	0
Nasal polyps	0.201874	1.22369	0.140699	0.151344	0.820035	1419	0.0905629	1.09479	0.264548	0.732102	0.135428	459	0.0752556	1.07816	0.449997	0.867187	0.0618873	5	0.245778	1.27862	0.166145	0.13906	0.856798	955
Graves' disease [Toxic diffuse goiter]	0.32787	1.38801	0.228721	0.151717	0.818966	588	0.272386	1.31309	0.308405	0.377124	0.423516	346	-0.136598	0.872321	0.502142	0.785602	0.104797	4	0.395685	1.4854	0.34096	0.245844	0.609341	238
Epiphora due to excess lacrimation	0.755162	2.12796	0.526824	0.151737	0.818908	56	0.755162	2.12796	0.526824	0.151737	0.818908	56	NA	NA	NA	NA	NA	0	NA	NA	NA	NA	NA	0
Dysplasia of female genital organs	0.389835	1.47674	0.272124	0.151982	0.818207	477	-0.0574802	0.944141	0.717126	0.936115	0.0286708	95	0.16381	1.17799	0.449206	0.715366	0.145472	5	0.46508	1.59214	0.294122	0.113821	0.943776	377
Venous insufficiency (chronic) (peripheral)	0.119441	1.12687	0.0833867	0.152038	0.818047	3897	0.123384	1.13132	0.0857005	0.14995	0.824055	3646	0.0984041	1.10341	0.172836	0.569126	0.244791	34	0.0493558	1.05059	0.361298	0.891342	0.0499558	217
Acute cough	0.134079	1.14348	0.0939718	0.153636	0.813507	3547	0.134079	1.14348	0.0939718	0.153636	0.813507	3488	-0.118891	0.887904	0.130912	0.363792	0.439147	59	NA	NA	NA	NA	NA	0
Pediculosis	0.652666	1.92065	0.458851	0.154912	0.809914	150	0.942686	2.56687	0.515207	0.0672916	1.17204	85	NA	NA	NA	NA	NA	0	-0.459684	0.631483	1.00899	0.648687	0.187965	65
Bursitis	0.0700535	1.07257	0.0492524	0.154929	0.809867	13149	0.109362	1.11557	0.0729524	0.133851	0.873379	5823	-0.0486748	0.952491	0.142242	0.732207	0.135366	50	0.0371299	1.03783	0.0667651	0.578123	0.23798	7276
Secondary hypothyroidism	0.182214	1.19987	0.128139	0.155026	0.809595	1828	0.183064	1.20089	0.131284	0.163193	0.787298	1704	0.150844	1.16282	0.165462	0.36196	0.441339	37	0.165109	1.17952	0.588984	0.779226	0.108336	87
Medial epicondylitis (Golfer's elbow)	-0.199931	0.818787	0.140621	0.155092	0.80941	2309	-0.133484	0.875042	0.281529	0.635401	0.196952	598	-1.25206	0.285916	1.00133	0.211164	0.67538	1	-0.22202	0.8009	0.16232	0.171377	0.766047	1710
Enterococcus	0.236989	1.26743	0.167007	0.155889	0.807185	968	0.236989	1.26743	0.167007	0.155889	0.807185	936	0.613812	1.84746	0.178998	0.00060559	3.21782	32	NA	NA	NA	NA	NA	0
Esotropia	-0.643393	0.525506	0.453631	0.156098	0.806603	294	-0.643393	0.525506	0.453631	0.156098	0.806602	242	0.523034	1.68714	0.505455	0.30078	0.52175	4	-16.0571	1.06e-07	2532.83	0.994942	0.00220234	48
Edema of eyelid	0.402871	1.49611	0.285054	0.157563	0.802545	344	0.402871	1.49611	0.285054	0.157563	0.802545	341	0.495972	1.64209	0.582313	0.394374	0.404091	3	NA	NA	NA	NA	NA	0
Visual field defects	0.194529	1.21474	0.137677	0.157675	0.802237	1338	0.30598	1.35795	0.157737	0.0524027	1.28065	882	-0.411336	0.662764	0.355098	0.246721	0.607794	8	-0.161962	0.850474	0.282108	0.565891	0.247267	448
Pyuria	0.291166	1.33799	0.206442	0.15842	0.800189	564	0.291166	1.33799	0.206442	0.15842	0.800189	558	-0.0094942	0.990551	0.411061	0.981573	0.00807726	6	NA	NA	NA	NA	NA	0
Hemophilus influenzae	0.517939	1.67856	0.367354	0.158564	0.799796	146	0.626113	1.87033	0.425993	0.141623	0.848865	101	-0.11138	0.894599	1.00576	0.911823	0.0400897	1	0.204148	1.22648	0.725541	0.778424	0.108784	44
Nonspecific elevation of levels of transaminase or lactic acid dehydrogenase [LDH]	0.24396	1.27629	0.173079	0.158678	0.799484	1133	0.24396	1.27629	0.173079	0.158678	0.799484	1076	0.591177	1.80611	0.133799	9.95e-06	5.00226	57	NA	NA	NA	NA	NA	0
Endothelial corneal dystrophy [Fuchs' dystrophy]	0.354501	1.42547	0.251519	0.158705	0.799409	307	0.354501	1.42547	0.251519	0.158705	0.799409	302	0.143184	1.15394	0.450796	0.750774	0.124491	5	NA	NA	NA	NA	NA	0
Dacryoadenitis	1.04401	2.84058	0.742334	0.15961	0.79694	32	1.04401	2.84058	0.742334	0.15961	0.79694	32	NA	NA	NA	NA	NA	0	NA	NA	NA	NA	NA	0
Inflammatory diseases of female pelvic organs	-0.144714	0.865269	0.102935	0.159759	0.796535	4251	NA	NA	NA	NA	NA	0	0.304352	1.35575	0.159121	0.0557895	1.25345	40	-0.144714	0.865269	0.102935	0.159759	0.796535	4211
Disorders of mineral metabolism and mineral deficiencies	0.109361	1.11557	0.0778323	0.159995	0.795895	5399	0.0749042	1.07778	0.25624	0.770042	0.113486	466	0.426055	1.53121	0.0642038	3.23e-11	10.4913	247	0.112864	1.11948	0.081692	0.167103	0.777017	4686
Abnormality of the lymph nodes	0.233473	1.26298	0.16618	0.160039	0.795774	1185	0.396012	1.48589	0.2981	0.184029	0.735113	262	0.602082	1.82592	0.0801415	5.8e-14	13.2368	159	0.160186	1.17373	0.200168	0.42356	0.373085	764
Neurogenic bowel	-1.41084	0.243937	1.00528	0.160487	0.794561	140	-1.41084	0.243937	1.00528	0.160487	0.794561	138	-0.153188	0.857968	0.710959	0.829406	0.0812326	2	NA	NA	NA	NA	NA	0
Congenital malformation of aortic and mitral valves	0.728831	2.07266	0.519464	0.160604	0.794245	84	-16.0848	1.03e-07	4515.54	0.997158	0.00123608	16	0.247482	1.2808	0.450913	0.583119	0.234243	5	0.728832	2.07266	0.519464	0.160604	0.794245	63
Cytomegalovirus [CMV]	0.480549	1.61696	0.34267	0.160805	0.793699	234	0.511916	1.66849	0.36371	0.159283	0.79783	203	-0.0130751	0.98701	0.449211	0.97678	0.0102033	5	0.232724	1.26203	1.02233	0.819925	0.0862257	26
Motion sickness	0.339283	1.40394	0.241985	0.160891	0.793469	483	0.027412	1.02779	0.340054	0.935752	0.0288394	320	NA	NA	NA	NA	NA	0	0.659225	1.93329	0.344426	0.0556224	1.25475	163
Ingrowing nail	-0.126675	0.88102	0.0904168	0.161212	0.792603	4525	-0.0250814	0.975231	0.126832	0.843238	0.0740498	2071	-0.222089	0.800844	0.251347	0.376923	0.423747	16	-0.23166	0.793216	0.128932	0.0723727	1.14043	2438
Dyslexia and alexia	1.0499	2.85736	0.749414	0.161227	0.792563	24	1.0499	2.85736	0.749414	0.161227	0.792563	24	NA	NA	NA	NA	NA	0	NA	NA	NA	NA	NA	0
Flat foot [pes planus]	0.180644	1.19799	0.129084	0.161685	0.79133	2016	-0.145573	0.864527	0.16292	0.371576	0.429952	1601	-0.303501	0.738229	0.334671	0.364487	0.438318	9	0.730807	2.07676	0.211576	0.00055211	3.25797	406
Neuromuscular dysfunction of bladder	-0.190022	0.826941	0.135913	0.162078	0.790276	2104	-0.326016	0.721794	0.23336	0.162398	0.78942	801	-0.201218	0.817734	0.290226	0.488119	0.311474	12	-0.120211	0.886733	0.167197	0.472156	0.325915	1291
Hordeolum	0.122393	1.1302	0.0875892	0.162308	0.789659	4195	0.258312	1.29474	0.148187	0.0813063	1.08988	1334	-0.198209	0.820199	0.317756	0.532782	0.27345	10	0.0494084	1.05065	0.108588	0.649104	0.187686	2851
Anosmia and Parosmia	-0.447505	0.639221	0.320446	0.162562	0.78898	564	-0.447505	0.639221	0.320446	0.162562	0.78898	562	-0.520941	0.593961	0.709244	0.462651	0.334747	2	NA	NA	NA	NA	NA	0
Streptococcal tonsillitis/pharyngitis	0.273862	1.31503	0.196295	0.162971	0.787891	1031	0.322304	1.3803	0.208312	0.121811	0.914312	883	-0.0688679	0.93345	0.186603	0.712087	0.147467	29	-0.110042	0.895796	0.586428	0.851152	0.0699928	119
Left heart failure	-0.227313	0.796672	0.163166	0.163578	0.786276	1348	0.00670376	1.00673	0.256	0.979109	0.00916916	474	0.723487	2.06161	0.199051	0.0002784	3.55533	26	-0.38742	0.678806	0.211749	0.0673075	1.17194	848
Acute nephritic syndrome	0.842945	2.3232	0.60513	0.163621	0.786162	50	0.88172	2.41505	0.744731	0.236435	0.626289	30	1.06989	2.91506	0.509406	0.0357082	1.44723	4	0.767595	2.15458	1.03815	0.459672	0.337552	16
Drusen (degenerative) of macula	0.197643	1.21853	0.142037	0.164078	0.784949	1035	0.197643	1.21853	0.142037	0.164078	0.784949	1032	-1.00905	0.364565	0.578951	0.0813573	1.0896	3	NA	NA	NA	NA	NA	0
Pain in knee	0.0706721	1.07323	0.0507976	0.16415	0.784759	13369	0.0706721	1.07323	0.0507976	0.16415	0.784759	13256	-0.0799097	0.9232	0.0946065	0.398313	0.399775	113	NA	NA	NA	NA	NA	0
Multiple sclerosis	0.452425	1.57212	0.325377	0.164388	0.784129	453	0.452426	1.57212	0.325377	0.164387	0.784131	263	-0.096169	0.908311	0.579659	0.868233	0.0613636	3	-15.8607	1.29e-07	1278.17	0.990099	0.00432123	187
Duane's syndrome [Duane anomaly]	-0.992776	0.370547	0.714403	0.164633	0.783484	158	-0.992776	0.370547	0.714403	0.164633	0.783483	139	0.294037	1.34183	1.00801	0.77052	0.113216	1	-16.0589	1.06e-07	4246.27	0.996982	0.00131246	18
Brow ptosis	0.313157	1.36774	0.225715	0.16532	0.781675	398	0.313157	1.36774	0.225715	0.16532	0.781675	397	-0.855018	0.425276	1.00286	0.393899	0.404615	1	NA	NA	NA	NA	NA	0
Contact dermatitis	0.0955799	1.1003	0.0689014	0.165382	0.781513	6936	0.140251	1.15056	0.0875029	0.108976	0.962668	4159	0.0227791	1.02304	0.14672	0.876622	0.0571874	47	0.0226872	1.02295	0.111777	0.83916	0.0761553	2730
Dermatophytosis	0.069209	1.07166	0.0499001	0.165457	0.781315	12850	-0.400736	0.669827	0.207443	0.0533861	1.27257	1076	-0.161363	0.850983	0.13321	0.225772	0.646331	57	0.0980717	1.10304	0.0514096	0.0564363	1.24844	11717
Infections in newborn	-0.216664	0.805201	0.156303	0.165693	0.780696	1941	NA	NA	NA	NA	NA	0	0.93474	2.54655	1.01356	0.356413	0.448046	1	-0.216664	0.805201	0.156303	0.165693	0.780696	1940
Cyclic neutropenia	1.03188	2.80633	0.744538	0.165768	0.7805	27	1.03188	2.80633	0.744538	0.165768	0.7805	26	1.02293	2.78134	1.01628	0.314163	0.502845	1	NA	NA	NA	NA	NA	0
Nail dystrophy	0.14	1.15027	0.101161	0.166378	0.778905	2670	0.157289	1.17033	0.111523	0.158429	0.800164	2116	-0.450087	0.637573	0.379559	0.235704	0.627633	7	0.05972	1.06154	0.240319	0.803745	0.0948816	547
Disorders of muscle	0.0954801	1.10019	0.0689931	0.166387	0.778881	6865	0.193598	1.21361	0.124341	0.119474	0.922728	1979	-0.122284	0.884897	0.114548	0.285738	0.544032	77	0.051834	1.0532	0.0829306	0.531953	0.274127	4809
Hereditary ataxia	0.452597	1.57239	0.327215	0.16661	0.778298	193	0.523473	1.68788	0.465431	0.260714	0.583836	86	0.164141	1.17838	0.711988	0.817677	0.0874184	2	0.383329	1.46716	0.460119	0.404784	0.392777	105
Disorders of thyroid gland	0.0862487	1.09008	0.0624341	0.167145	0.776907	8496	0.157059	1.17006	0.131246	0.231435	0.635572	1773	0.179293	1.19637	0.0819452	0.0286752	1.54249	151	0.0655384	1.06773	0.0709796	0.355829	0.448759	6572
Bipolar II disorder	-0.695551	0.4988	0.503658	0.167279	0.776558	382	-0.695551	0.4988	0.503658	0.167279	0.776558	380	0.122889	1.13076	0.710536	0.862691	0.0641447	2	NA	NA	NA	NA	NA	0
Disorders of the retina	0.0804152	1.08374	0.0582663	0.167546	0.775866	8301	0.0225021	1.02276	0.173375	0.896733	0.0473366	960	-0.194327	0.823389	0.135608	0.151865	0.818544	55	0.0877889	1.09176	0.0618645	0.155884	0.807198	7286
Pediculosis, acariasis and other infestations	0.239087	1.27009	0.173246	0.167573	0.775796	1042	0.735622	2.08678	0.33035	0.0259608	1.58568	162	0.506838	1.66003	0.412129	0.218779	0.659994	6	0.0507191	1.05203	0.203471	0.803152	0.0952021	874
Abdominal pain	0.0527584	1.05417	0.0382381	0.167669	0.775548	24557	0.0866886	1.09056	0.0482108	0.0721589	1.14171	15629	0.280811	1.3242	0.0632214	8.93e-06	5.04922	254	-0.0047863	0.995225	0.0627847	0.939234	0.0272262	8674
Progressive high (degenerative) myopia	0.502632	1.65307	0.365164	0.16868	0.772936	173	0.502632	1.65307	0.365164	0.16868	0.772936	172	-0.267309	0.765437	1.00373	0.79	0.102373	1	NA	NA	NA	NA	NA	0
Esophageal varices	0.294287	1.34217	0.213835	0.168749	0.772759	625	0.278561	1.32123	0.241567	0.248852	0.604059	500	0.318927	1.37565	0.244122	0.191416	0.718021	17	0.351221	1.4208	0.459646	0.444801	0.351835	108
Myoclonus	0.354677	1.42572	0.257745	0.168796	0.772637	410	0.13249	1.14167	0.295968	0.654405	0.184153	348	0.221575	1.24804	0.35641	0.534155	0.272333	8	1.05209	2.86362	0.524359	0.044811	1.34862	54
Melanomas of skin	0.168856	1.18395	0.122872	0.169366	0.771173	1694	0.218105	1.24372	0.172308	0.205591	0.686996	727	0.543951	1.7228	0.146142	0.00019765	3.7041	48	0.117903	1.12514	0.175264	0.501127	0.300052	919
Malposition of uterus	0.442934	1.55727	0.322471	0.169578	0.77063	417	0.442934	1.55727	0.322471	0.169578	0.77063	380	0.59347	1.81026	0.581188	0.3072	0.512578	3	-17.6419	2.18e-08	8472.08	0.998339	0.00072217	34
Pyogenic granuloma of skin and subcutaneous tissue	-0.462729	0.629563	0.337364	0.170187	0.769073	465	-0.668006	0.51273	0.715847	0.350733	0.455024	118	-0.350313	0.704468	1.0043	0.727234	0.138326	1	-0.404118	0.667565	0.382506	0.290739	0.536497	346
Systemic sclerosis	0.471575	1.60252	0.3439	0.170295	0.768799	212	0.633425	1.88405	0.391679	0.105834	0.975375	136	-0.516384	0.596674	1.00298	0.606666	0.21705	1	-0.0730679	0.929538	0.718506	0.918999	0.0366848	75
Other diseases of biliary tract	0.167376	1.1822	0.122556	0.172027	0.764403	1944	0.208789	1.23219	0.135936	0.124554	0.904644	1554	0.374116	1.45371	0.165875	0.0241102	1.6178	37	-0.0124616	0.987616	0.283274	0.964911	0.0155126	353
Coronary artery spasm [Coronary vasospasm]	0.425567	1.53046	0.311728	0.172194	0.763982	251	0.513033	1.67035	0.327684	0.117435	0.930202	198	NA	NA	NA	NA	NA	0	-0.407478	0.665326	1.01128	0.686997	0.163045	53
Toxic polyneuropathy	0.251028	1.28535	0.184488	0.173617	0.760407	825	0.251028	1.28535	0.184488	0.173617	0.760407	800	0.59946	1.82114	0.201958	0.00299567	2.52351	25	NA	NA	NA	NA	NA	0
Basal cell carcinoma	0.132415	1.14158	0.0974496	0.174207	0.758934	2412	0.132415	1.14158	0.0974496	0.174207	0.758934	2372	-0.114542	0.891775	0.159167	0.471761	0.326278	40	NA	NA	NA	NA	NA	0
Malignant neoplasm of male genitalia	0.123003	1.13089	0.0907267	0.175177	0.756522	2802	NA	NA	NA	NA	NA	0	0.0979273	1.10288	0.163565	0.549377	0.26013	38	0.123003	1.13089	0.0907267	0.175177	0.756522	2764
Allergic and dietetic gastroenteritis and colitis	1.00822	2.74073	0.744112	0.175439	0.755875	27	1.00822	2.74073	0.744112	0.175439	0.755875	27	NA	NA	NA	NA	NA	0	NA	NA	NA	NA	NA	0
Cannabis abuse or dependance	0.256182	1.29199	0.189207	0.175744	0.755121	1221	0.183098	1.20093	0.195454	0.348871	0.457336	1198	-0.323368	0.723708	0.70907	0.648364	0.188181	2	1.34502	3.83828	0.754422	0.0746102	1.1272	21
Hernia	0.0666407	1.06891	0.0492498	0.176018	0.754443	12365	0.233343	1.26282	0.178374	0.190817	0.719384	952	0.0670633	1.06936	0.0879626	0.445826	0.350835	131	0.0528837	1.05431	0.0512416	0.302051	0.51992	11282
Symptoms and signs involving cognitive functions and awareness	0.113568	1.12027	0.0840046	0.176401	0.753499	3895	0.119687	1.12714	0.0866896	0.167391	0.776269	3466	0.09218	1.09656	0.0747251	0.217365	0.66281	182	0.0193465	1.01953	0.340162	0.954645	0.020158	247
Mucous polyp of cervix	0.259213	1.29591	0.192026	0.177054	0.751895	1066	0.446076	1.56217	0.30704	0.146272	0.834839	400	-0.805282	0.446962	1.0016	0.421408	0.375298	1	0.13917	1.14932	0.246094	0.571722	0.242815	665
Peyronie's disease	-0.365673	0.693729	0.271028	0.17727	0.751366	653	-0.0644391	0.937593	0.415869	0.87686	0.0570696	206	0.845389	2.32888	0.413221	0.0407747	1.38961	6	-0.588081	0.555392	0.357338	0.0998196	1.00078	441
Diseases of the pancreas	0.141235	1.1517	0.104762	0.17761	0.750531	2538	0.173916	1.18996	0.120366	0.148486	0.828315	1818	0.257	1.29305	0.145569	0.0774871	1.11077	48	0.0391266	1.0399	0.212757	0.85409	0.0684964	672
Benign neoplasm of the paranasal sinus and nasal cavity	0.18711	1.20576	0.139373	0.179431	0.746103	1457	0.0511943	1.05253	0.25606	0.841535	0.074928	494	0.0464932	1.04759	0.410733	0.909877	0.0410173	6	0.244329	1.27676	0.16614	0.141395	0.849567	957
Benign neoplasm of bladder	0.713336	2.04079	0.53192	0.179901	0.744966	48	0.713336	2.04079	0.53192	0.179901	0.744966	47	-0.257463	0.773011	1.00546	0.797906	0.0980485	1	NA	NA	NA	NA	NA	0
Other disorders of binocular movement	-0.607579	0.544668	0.453269	0.180103	0.744479	253	-0.656963	0.518423	0.506983	0.195034	0.70989	203	-0.663071	0.515267	1.00341	0.508736	0.293507	1	-0.410865	0.663076	1.01185	0.684702	0.164498	49
Gallbladder perforation	0.816438	2.26243	0.609917	0.180699	0.743045	38	0.816438	2.26243	0.609917	0.180699	0.743045	38	NA	NA	NA	NA	NA	0	NA	NA	NA	NA	NA	0
Hypersomnia	0.13354	1.14287	0.0997781	0.180776	0.742859	3465	0.1217	1.12942	0.101213	0.229203	0.63978	3395	-0.53272	0.587006	0.334364	0.111114	0.95423	9	0.542125	1.71966	0.594584	0.361889	0.441425	61
Nocturnal enuresis	0.461044	1.58573	0.344482	0.180777	0.742858	207	0.461044	1.58573	0.344482	0.180777	0.742858	204	0.363382	1.43819	0.582998	0.533096	0.273195	3	NA	NA	NA	NA	NA	0
Antiphospholipid syndrome	0.521004	1.68372	0.389407	0.180916	0.742523	176	0.521004	1.68372	0.389407	0.180916	0.742523	174	0.964764	2.62417	0.714699	0.17706	0.75188	2	NA	NA	NA	NA	NA	0
Hyperlipidemia	-0.0495568	0.951651	0.0370698	0.181271	0.741673	26531	-0.036195	0.964452	0.0467654	0.438948	0.357587	16768	-0.001936	0.998066	0.0643319	0.975993	0.0105534	245	-0.072146	0.930395	0.0608055	0.235423	0.628151	9518
Mydriasis	0.565155	1.75972	0.423295	0.181832	0.740329	116	0.565155	1.75972	0.423295	0.181832	0.740329	116	NA	NA	NA	NA	NA	0	NA	NA	NA	NA	NA	0
Pure hypercholesterolemia	-0.066807	0.935376	0.0500877	0.182269	0.739287	14305	-0.100095	0.904751	0.0697177	0.151081	0.820791	7753	-0.149623	0.861032	0.101573	0.140742	0.851575	98	-0.0312964	0.969188	0.0720072	0.663832	0.177942	6454
Viral hepatitits	0.192371	1.21212	0.144438	0.182907	0.73777	1697	0.0863195	1.09015	0.16523	0.601378	0.220853	1436	0.357403	1.42961	0.244287	0.143463	0.84326	17	0.536001	1.70916	0.297424	0.0715225	1.14556	244
Sacrococcygeal disorders	0.111601	1.11807	0.0840412	0.184201	0.734709	4626	0.0408465	1.04169	0.0988394	0.679415	0.167865	3487	0.00815712	1.00819	0.21955	0.970363	0.0130658	21	0.296256	1.34481	0.159674	0.0635415	1.19694	1118
Other disorders of the intestines	0.117031	1.12415	0.088139	0.184244	0.734607	4092	0.130158	1.13901	0.0959938	0.175131	0.756638	3350	0.352054	1.42199	0.106857	0.00098574	3.00624	89	0.0465232	1.04762	0.222474	0.834356	0.0786485	653
Deep vein thrombosis [DVT]	0.132533	1.14172	0.100176	0.185834	0.730874	2931	0.132533	1.14172	0.100176	0.185834	0.730874	2861	0.674445	1.96294	0.120998	2.49e-08	7.60361	70	NA	NA	NA	NA	NA	0
Toxoplasmosis	1.40184	4.06269	1.05962	0.185847	0.730845	32	-16.5226	6.67e-08	5114.92	0.997423	0.00112079	20	NA	NA	NA	NA	NA	0	1.40185	4.06269	1.05962	0.185846	0.730846	12
Selective deficiency of immunoglobulin M [IgM]	0.79959	2.22463	0.605171	0.186413	0.729523	45	0.79959	2.22463	0.605171	0.186413	0.729523	45	NA	NA	NA	NA	NA	0	NA	NA	NA	NA	NA	0
Chronic pain	0.0528025	1.05422	0.0399717	0.186503	0.729314	21592	0.0528025	1.05422	0.0399717	0.186503	0.729314	21392	-0.0474908	0.953619	0.071122	0.504309	0.297303	200	NA	NA	NA	NA	NA	0
Cystic fibrosis	0.339088	1.40367	0.257012	0.187054	0.728033	356	-0.2651	0.767129	1.01462	0.793876	0.100247	46	NA	NA	NA	NA	NA	0	0.380514	1.46304	0.265677	0.152075	0.817942	310
Complications of labor and delivery NEC	1.34617	3.84269	1.02108	0.187378	0.72728	33	1.34617	3.84269	1.02108	0.187378	0.72728	28	NA	NA	NA	NA	NA	0	-18.5343	8.93e-09	30726.5	0.999519	0.00020907	5
Chronic hepatitis	0.224388	1.25156	0.170233	0.187463	0.727084	1244	0.0819773	1.08543	0.192338	0.669951	0.173957	1088	-0.402923	0.668363	0.354657	0.255926	0.591885	8	0.739329	2.09453	0.36574	0.0432319	1.3642	148
Scrotal varices [Varicocele]	-0.345189	0.708087	0.261949	0.18758	0.726813	686	-0.438331	0.645112	0.383381	0.252902	0.597048	350	0.325281	1.38442	0.71311	0.648293	0.188229	2	-0.263631	0.768257	0.358748	0.462422	0.334962	334
Genetic carrier status	-1.32319	0.266283	1.00515	0.188035	0.725762	150	-1.32319	0.266283	1.00515	0.188035	0.725762	148	0.00515603	1.00517	0.710735	0.994212	0.00252104	2	NA	NA	NA	NA	NA	0
Intervertebral disc disorder	0.0569425	1.05859	0.0432857	0.18834	0.725056	17866	0.0375904	1.03831	0.0882901	0.670283	0.173742	4319	0.0122176	1.01229	0.0869339	0.888236	0.0514716	134	0.0630658	1.0651	0.0496639	0.204137	0.690078	13413
Inhalation lung injury	0.350304	1.4195	0.266469	0.18864	0.724367	378	0.757087	2.13206	0.347705	0.029452	1.53088	153	-0.0520859	0.949247	0.503147	0.917551	0.0373696	4	-0.228614	0.795635	0.414799	0.581535	0.235424	221
Klebsiella	0.219009	1.24484	0.166968	0.189626	0.722101	961	0.219009	1.24484	0.166968	0.189626	0.722101	937	0.391807	1.47965	0.20615	0.0573606	1.24139	24	NA	NA	NA	NA	NA	0
Other specified fungal infections	0.784988	2.19238	0.598991	0.190021	0.721198	64	-16.1648	9.54e-08	4502.82	0.997136	0.00124575	16	NA	NA	NA	NA	NA	0	0.784988	2.19238	0.598991	0.190021	0.721199	48
Conjunctivitis	0.0677331	1.07008	0.0517094	0.190237	0.720706	12321	0.197641	1.21852	0.112429	0.0787618	1.10368	2527	-0.0459376	0.955102	0.140798	0.744227	0.128295	51	0.0328805	1.03343	0.0582343	0.572329	0.242354	9743
Vitamin B group deficiency	0.0810946	1.08447	0.0619415	0.190462	0.720191	8044	-0.031561	0.968932	0.0793848	0.690947	0.160555	5319	-0.0399617	0.960826	0.123847	0.74695	0.126709	66	0.256428	1.29231	0.099036	0.00961883	2.01688	2659
Degenerative disc disease	0.0821522	1.08562	0.0627549	0.190502	0.720101	8129	0.0683333	1.07072	0.064728	0.291106	0.535949	7618	-0.0186447	0.981528	0.0930214	0.841143	0.0751299	117	0.298509	1.34785	0.256118	0.243812	0.612945	394
Other acquired musculoskeletal deformity	-0.297202	0.742894	0.227065	0.190573	0.719938	921	-0.324027	0.723231	0.262267	0.21665	0.664241	704	0.115883	1.12286	0.269155	0.666806	0.176	14	-0.216911	0.805002	0.453743	0.632616	0.19886	203
Occipital neuralgia	0.258439	1.29491	0.197504	0.190694	0.719664	771	0.258439	1.29491	0.197504	0.190694	0.719664	770	-1.62407	0.197095	1.00107	0.104738	0.979896	1	NA	NA	NA	NA	NA	0
Herpes zoster	0.0715348	1.07416	0.0546763	0.190761	0.719511	10421	0.232517	1.26177	0.107784	0.0309866	1.50883	2369	0.340019	1.40497	0.155609	0.0288859	1.53931	42	0.0157561	1.01588	0.0634455	0.803871	0.0948137	8010
Ventricular fibrillation and flutter	0.6811	1.97605	0.520889	0.191019	0.718924	67	NA	NA	NA	NA	NA	0	0.569977	1.76823	0.319998	0.0748872	1.12559	10	0.6811	1.97605	0.520889	0.191019	0.718924	57
Hemoptysis	0.211844	1.23596	0.162404	0.192088	0.716499	1116	0.211844	1.23596	0.162404	0.192088	0.716499	1080	0.832217	2.29841	0.169159	8.67e-07	6.06198	36	NA	NA	NA	NA	NA	0
Staphylococcus	0.19879	1.21993	0.152719	0.193028	0.714381	1329	0.276359	1.31832	0.184336	0.133819	0.873481	857	0.524679	1.68992	0.135041	0.00010222	3.99048	56	0.0290286	1.02945	0.272701	0.915227	0.0384713	416
Hemiplegia and hemiparesis	0.165785	1.18032	0.127423	0.193238	0.713908	1774	0.204244	1.2266	0.130573	0.117767	0.928976	1590	0.0359379	1.03659	0.214725	0.867084	0.061939	22	-0.602586	0.547394	0.583632	0.301849	0.52021	162
Cyst or abscess of Bartholin's gland	-0.496044	0.608935	0.381386	0.193383	0.713582	514	-1.17097	0.310066	1.00496	0.243941	0.612714	151	NA	NA	NA	NA	NA	0	-0.382484	0.682165	0.412224	0.353483	0.451632	363
Iron deficiency anemia secondary to blood loss	-0.151177	0.859695	0.116329	0.193749	0.71276	2897	-0.156361	0.85525	0.117095	0.181767	0.740485	2813	0.436724	1.54763	0.142827	0.00223073	2.65155	50	0.241086	1.27263	1.01861	0.812905	0.0899604	34
Heartburn	-0.182847	0.832896	0.140848	0.194222	0.711701	2417	-0.182847	0.832896	0.140848	0.194222	0.711701	2400	0.0238186	1.0241	0.243761	0.922162	0.035193	17	NA	NA	NA	NA	NA	0
Other specified viral infections	0.788144	2.19931	0.607827	0.194749	0.710525	99	0.788145	2.19931	0.607827	0.194748	0.710528	44	0.603567	1.82863	1.01069	0.550391	0.259329	1	-15.4867	1.88e-07	1886.94	0.993452	0.00285329	54
Attention-deficit hyperactivity disorders	0.252655	1.28744	0.19594	0.197242	0.705001	1129	0.258357	1.2948	0.199675	0.195704	0.7084	1086	0.509011	1.66365	0.355873	0.152633	0.81635	8	0.104492	1.11015	1.01786	0.918234	0.0370466	35
Treponema pallidum [syphilis]	0.0804307	1.08375	0.062384	0.197299	0.704874	7578	-0.0381581	0.962561	0.321323	0.905471	0.0431255	449	-0.0155028	0.984617	0.579978	0.978676	0.00936127	3	0.0850758	1.0888	0.0635941	0.180963	0.742409	7126
Malignant neoplasm of the breast, female	-0.221068	0.801662	0.171849	0.198301	0.702676	1479	-0.221068	0.801662	0.171849	0.198301	0.702676	1456	0.186829	1.20542	0.209839	0.37329	0.427953	23	NA	NA	NA	NA	NA	0
Congenital malformations of heart valves	0.666052	1.94654	0.518246	0.19872	0.701757	72	NA	NA	NA	NA	NA	0	0.192203	1.21192	0.450619	0.669727	0.174102	5	0.666052	1.94654	0.518246	0.19872	0.701757	67
Gestational [pregnancy-induced] hypertension without significant proteinuria	1.35847	3.89025	1.05857	0.199382	0.700314	51	-18.3409	1.08e-08	15138.9	0.999033	0.00042001	39	NA	NA	NA	NA	NA	0	1.35847	3.89025	1.05857	0.199382	0.700314	12
Impaired fasting glucose	-0.143621	0.866216	0.111917	0.199393	0.70029	3042	-0.143621	0.866216	0.111917	0.199393	0.70029	3021	-0.183378	0.832453	0.219275	0.403	0.394695	21	NA	NA	NA	NA	NA	0
Other disorders of the brain and CNS	0.133677	1.14302	0.104195	0.19951	0.700035	2683	0.0417975	1.04268	0.115295	0.716959	0.144506	2277	0.291487	1.33842	0.127095	0.0218236	1.66107	63	0.543118	1.72137	0.243386	0.0256477	1.59095	343
Vestibular neuronitis	0.246228	1.27919	0.191976	0.199634	0.699766	795	0.854032	2.3491	0.306547	0.00533681	2.27272	140	NA	NA	NA	NA	NA	0	-0.145963	0.864189	0.246244	0.553342	0.257006	655
Megaloureter	0.774572	2.16966	0.604016	0.199713	0.699594	49	0.774572	2.16966	0.604016	0.199713	0.699594	49	NA	NA	NA	NA	NA	0	NA	NA	NA	NA	NA	0
Dislocation of shoulder	-0.391439	0.676083	0.306402	0.201414	0.695909	488	-0.391439	0.676083	0.306402	0.201414	0.695909	485	-0.596346	0.550821	0.579433	0.3034	0.517984	3	NA	NA	NA	NA	NA	0
Complications and ill-defined descriptions of heart disease	0.0861961	1.09002	0.0675127	0.201694	0.695306	6298	0.0715739	1.0742	0.101641	0.481319	0.317567	2689	0.0739446	1.07675	0.0943758	0.433335	0.363176	114	0.097741	1.10268	0.0903143	0.27915	0.554163	3495
Diverticula of colon	-0.0772466	0.925662	0.0605184	0.201809	0.69506	9883	-0.101157	0.903791	0.0650032	0.119664	0.922035	8762	0.0634268	1.06548	0.0862894	0.462319	0.335058	136	0.0783122	1.08146	0.165802	0.636695	0.196068	985
Back sprain	0.379611	1.46172	0.297972	0.20267	0.693211	302	0.379611	1.46172	0.297972	0.20267	0.693211	287	0.00633419	1.00635	0.259565	0.980531	0.00853848	15	NA	NA	NA	NA	NA	0
Diseases of hard tissues of teeth	-0.427363	0.652227	0.337393	0.205277	0.68766	590	-0.675214	0.509047	0.451109	0.134448	0.871445	418	0.106288	1.11214	0.201198	0.597314	0.223797	25	-0.112701	0.893418	0.508285	0.824526	0.0837955	147
Cardiomyopathy	0.0983631	1.10336	0.0777771	0.205986	0.686162	4693	0.195422	1.21582	0.0968786	0.0436759	1.35976	2700	0.32583	1.38518	0.119888	0.00657278	2.18225	71	-0.0776277	0.925309	0.130453	0.551802	0.258217	1922
Abnormal Papanicolaou smear	-0.353366	0.70232	0.279604	0.206298	0.685505	1070	-0.353366	0.70232	0.279604	0.206298	0.685505	1063	-0.255477	0.774547	0.378987	0.500253	0.30081	7	NA	NA	NA	NA	NA	0
Juvenile epithelial corneal dystrophy [Meesmann corneal dystrophy]	0.32754	1.38755	0.259391	0.206688	0.684684	280	0.32754	1.38755	0.259391	0.206688	0.684684	279	-0.680855	0.506184	1.00356	0.497499	0.303208	1	NA	NA	NA	NA	NA	0
Ventricular premature depolarization	0.102313	1.10773	0.0810983	0.207095	0.68383	3995	0.133826	1.14319	0.0832656	0.108007	0.96655	3571	-0.202119	0.816998	0.175103	0.248392	0.604862	33	-0.479521	0.61908	0.357784	0.180164	0.744332	391
Other disorders of liver	0.0887621	1.09282	0.0705192	0.208141	0.681643	6690	0.112114	1.11864	0.0865182	0.195031	0.709897	4305	0.635594	1.88814	0.0911577	3.12e-12	11.5063	123	0.0425416	1.04346	0.121721	0.726714	0.138636	2262
Congenital ichthyosis	0.583908	1.79303	0.464238	0.208473	0.680951	94	0.36754	1.44418	0.597941	0.538768	0.268598	64	NA	NA	NA	NA	NA	0	0.912257	2.48994	0.736598	0.21554	0.666471	30
Conductive hearing loss	0.224972	1.25229	0.178991	0.208793	0.680283	921	0.373277	1.45249	0.198576	0.0601398	1.22084	623	-0.0548227	0.946653	0.317998	0.863126	0.0639259	10	-0.417565	0.658649	0.413332	0.312379	0.505318	288
Other disorders of nose and nasal sinuses	0.073553	1.07633	0.0585602	0.209107	0.679631	9723	0.08791	1.09189	0.0821102	0.284334	0.546171	5063	0.345739	1.41303	0.109359	0.00156985	2.80414	85	0.0586911	1.06045	0.0835416	0.482344	0.316643	4575
Hepatitis C	0.251228	1.2856	0.20003	0.209132	0.679579	874	0.251228	1.2856	0.20003	0.209132	0.679579	864	0.25725	1.29337	0.318061	0.418635	0.378164	10	NA	NA	NA	NA	NA	0
Malignant neoplasm of the salivary glands	-1.26539	0.28213	1.00803	0.209367	0.679091	89	-1.26539	0.28213	1.00803	0.209367	0.679091	88	-1.13141	0.322578	1.00245	0.259055	0.586608	1	NA	NA	NA	NA	NA	0
Spinal stenosis	0.0683604	1.07075	0.0544976	0.209706	0.67839	10189	0.0680535	1.07042	0.0585464	0.245079	0.610694	8892	-0.029701	0.970736	0.113226	0.793082	0.100682	79	0.0703522	1.07289	0.149139	0.637125	0.195775	1218
Hemangioma and lymphangioma	0.216622	1.24187	0.172782	0.20994	0.677904	995	NA	NA	NA	NA	NA	0	-0.10496	0.900361	0.148267	0.47901	0.319656	46	0.216622	1.24187	0.172782	0.20994	0.677904	949
Cerebrospinal fluid leak	0.458551	1.58178	0.365825	0.210035	0.677709	175	0.458551	1.58178	0.365825	0.210035	0.677709	172	0.118781	1.12612	0.581135	0.838048	0.0767312	3	NA	NA	NA	NA	NA	0
Genetic susceptibility to malignant neoplasm of breast	0.342325	1.40822	0.27343	0.210582	0.676578	432	0.342325	1.40822	0.27343	0.210582	0.676578	430	-0.0822746	0.921019	0.710039	0.907755	0.0420315	2	NA	NA	NA	NA	NA	0
Inflammatory disease of cervix, vagina, and vulva	-0.126839	0.880875	0.101418	0.211056	0.675602	4289	-0.107968	0.897656	0.588021	0.854317	0.068381	119	0.366514	1.4427	0.167786	0.0289353	1.53857	36	-0.127418	0.880366	0.10296	0.215885	0.665777	4134
Benign neoplasm of the oral cavity	0.487616	1.62843	0.391205	0.212601	0.672435	187	-0.946211	0.388209	1.00769	0.347735	0.458751	88	-0.182074	0.83354	0.502461	0.717085	0.14443	4	0.742064	2.10027	0.4245	0.0804487	1.09448	95
Diseases of salivary glands	0.142349	1.15298	0.114271	0.212871	0.671884	2275	-0.0219138	0.978325	0.255458	0.931639	0.0307522	521	0.134944	1.14447	0.193806	0.486258	0.313133	27	0.183438	1.20134	0.127766	0.151079	0.820797	1727
Benign neoplasms of the cervix	0.237959	1.26866	0.191962	0.215118	0.667323	1090	0.4238	1.52776	0.306926	0.167345	0.776388	408	-0.992045	0.370818	1.00136	0.321844	0.492355	1	0.118558	1.12587	0.246018	0.62987	0.200749	681
Acute bronchitis	0.0857202	1.0895	0.0691806	0.215316	0.666923	6766	0.141782	1.15233	0.101873	0.163998	0.785161	3107	-0.180535	0.834824	0.151504	0.23342	0.631862	44	0.037741	1.03846	0.0942438	0.688816	0.161897	3615
Disturbances of salivary secretion	0.167742	1.18263	0.135684	0.216356	0.664831	1505	0.0564765	1.0581	0.213646	0.791513	0.101542	657	0.0187232	1.0189	0.259852	0.942561	0.0256907	15	0.242956	1.27501	0.175656	0.166622	0.778266	833
Hemoperitoneum	0.424345	1.52859	0.343952	0.217302	0.662936	231	0.424345	1.52859	0.343952	0.217302	0.662936	224	0.40255	1.49563	0.381656	0.291551	0.535286	7	NA	NA	NA	NA	NA	0
Acute prostatitis	0.308907	1.36194	0.250702	0.217887	0.661769	357	0.336854	1.40053	0.287433	0.241222	0.617583	254	0.11026	1.11657	0.411374	0.788682	0.103098	6	0.220043	1.24613	0.512549	0.667697	0.175421	97
Horseshoe tear of retina without detachment	-0.47111	0.624309	0.382709	0.218327	0.660892	359	-0.47111	0.624309	0.382709	0.218327	0.660892	357	-0.098022	0.906629	0.710674	0.890299	0.0504641	2	NA	NA	NA	NA	NA	0
Sickle cell anemia (Hb-SS)	0.737823	2.09138	0.600244	0.218995	0.659566	64	0.737823	2.09138	0.600244	0.218995	0.659566	63	0.519596	1.68135	1.00863	0.606455	0.217201	1	NA	NA	NA	NA	NA	0
Eustachian tube disorders	0.0862721	1.0901	0.0705404	0.221323	0.654973	6803	0.106347	1.11221	0.123987	0.391044	0.407774	2196	0.123217	1.13113	0.159103	0.438672	0.35786	40	0.0766642	1.07968	0.0857753	0.37144	0.430111	4567
Vaginitis and vulvovaginitis	-0.11179	0.894232	0.0914283	0.221439	0.654746	5649	-0.0638504	0.938145	0.168947	0.705481	0.151515	1947	0.119847	1.12732	0.25132	0.63346	0.198281	16	-0.131645	0.876652	0.108725	0.225969	0.645951	3686
Benign neoplasm of meninges (Meningioma)	0.251104	1.28544	0.206032	0.222935	0.651822	601	0.350967	1.42044	0.225459	0.119547	0.922461	438	0.595101	1.81321	0.337061	0.0774753	1.11084	9	-0.254604	0.775223	0.507359	0.615792	0.210566	154
Meralgia paresthetica	0.210423	1.2342	0.172707	0.223078	0.651543	1032	0.235919	1.26607	0.263956	0.371439	0.430112	466	-1.03221	0.35622	1.00178	0.302845	0.518779	1	0.191337	1.21087	0.228377	0.402136	0.395627	565
Loose body in joint	0.333898	1.3964	0.274162	0.223267	0.651175	380	0.229666	1.25818	0.323614	0.477896	0.320666	305	-1.99014	0.136676	1.00075	0.0467431	1.33028	1	0.598925	1.82016	0.516026	0.245785	0.609445	74
Periapical abscess	-0.144576	0.865389	0.118803	0.223627	0.650475	3255	-0.0995439	0.90525	0.169272	0.556486	0.254546	1690	0.681707	1.97725	0.270157	0.011625	1.93461	14	-0.188294	0.828371	0.166782	0.258906	0.586859	1551
Neisseria gonorrhea	0.441429	1.55493	0.362873	0.223801	0.650139	311	-15.609	1.66e-07	1715.33	0.99274	0.00316465	119	1.0812	2.94821	0.714396	0.130174	0.885474	2	0.44143	1.55493	0.362873	0.2238	0.65014	190
Obstructive sleep apnea	0.0717554	1.07439	0.05929	0.226186	0.645535	9964	0.0717554	1.07439	0.05929	0.226186	0.645535	9879	-0.273423	0.760771	0.108951	0.0120884	1.91763	85	NA	NA	NA	NA	NA	0
Hypervitaminosis D	-0.463638	0.628991	0.383627	0.22683	0.644299	321	-0.463638	0.628991	0.383627	0.22683	0.644299	319	-0.243301	0.784035	0.710296	0.731953	0.135517	2	NA	NA	NA	NA	NA	0
Calcaneal spur	-0.193493	0.824076	0.160627	0.228353	0.641393	1853	-0.141289	0.868238	0.164888	0.391512	0.407255	1632	0.093184	1.09766	0.259671	0.719709	0.142843	15	-1.16451	0.312076	0.711132	0.101518	0.993457	206
Helicobacter [H. pylori]	0.231888	1.26098	0.193064	0.229714	0.638812	953	0.231888	1.26098	0.193064	0.229714	0.638812	941	0.798626	2.22248	0.291873	0.00621609	2.20648	12	NA	NA	NA	NA	NA	0
Amyloidosis	0.311735	1.36579	0.259815	0.230203	0.637888	332	-0.132937	0.87552	0.324497	0.682047	0.166186	267	0.0723742	1.07506	0.380916	0.849311	0.070933	7	1.10596	3.02213	0.433673	0.0107655	1.96797	58
Rhinovirus	0.508164	1.66224	0.423562	0.23024	0.637819	119	0.508164	1.66224	0.423562	0.23024	0.637819	117	0.702039	2.01786	0.716126	0.326933	0.485542	2	NA	NA	NA	NA	NA	0
Osteoarthritis of more than one site	-0.101552	0.903434	0.0846617	0.230331	0.637647	4822	-0.120229	0.886718	0.105276	0.253439	0.596126	3067	-0.272653	0.761357	0.148152	0.0657214	1.18229	46	-0.0673627	0.934856	0.142439	0.636267	0.19636	1709
Periodontal diseases	0.173407	1.18935	0.144639	0.230571	0.637196	1532	0.279383	1.32231	0.178531	0.117606	0.929571	923	0.274884	1.31638	0.244244	0.260407	0.584348	17	-0.029018	0.971399	0.24674	0.90638	0.0426895	592
Cyanosis	-1.20794	0.298812	1.00762	0.230604	0.637134	94	-1.20794	0.298812	1.00762	0.230604	0.637134	92	0.611177	1.8426	0.71561	0.393079	0.405521	2	NA	NA	NA	NA	NA	0
Hepatomegaly	0.171283	1.18683	0.142924	0.230753	0.636853	1845	0.171283	1.18683	0.142924	0.230753	0.636853	1807	1.23169	3.42701	0.165214	8.99e-14	13.0463	38	NA	NA	NA	NA	NA	0
Cystitis	0.0856264	1.0894	0.0715097	0.231146	0.636113	6361	0.211116	1.23506	0.116376	0.0696659	1.15698	2042	-0.0600917	0.941678	0.118555	0.612255	0.213068	72	0.00950333	1.00955	0.09064	0.916497	0.0378688	4247
Cardiac murmurs	0.120658	1.12824	0.100832	0.231451	0.635541	2651	0.120658	1.12824	0.100832	0.231451	0.635541	2615	0.125442	1.13365	0.167937	0.455097	0.341896	36	NA	NA	NA	NA	NA	0
Morphologic lesions in glomerular diseases	0.223947	1.25101	0.187187	0.231548	0.635359	848	-0.100091	0.904755	0.294224	0.733716	0.134472	471	0.216809	1.24211	0.303768	0.475401	0.32294	11	0.44429	1.55938	0.242622	0.06707	1.17347	366
Floppy iris syndrome	0.396925	1.48724	0.331793	0.231578	0.635302	132	0.396925	1.48724	0.331793	0.231578	0.635302	130	-0.0839318	0.919494	0.712401	0.906216	0.0427685	2	NA	NA	NA	NA	NA	0
Hereditary hemochromatosis	-1.20275	0.300367	1.0062	0.231955	0.634597	114	-1.20275	0.300367	1.0062	0.231955	0.634597	110	0.632733	1.88275	0.504739	0.210001	0.677778	4	NA	NA	NA	NA	NA	0
Malignant neoplasm of stomach	-0.493808	0.610298	0.414198	0.233182	0.632305	282	-0.877711	0.415734	0.714132	0.219049	0.659458	139	-0.0141125	0.985987	0.450129	0.974989	0.0110002	5	-0.299193	0.741416	0.508459	0.556243	0.254736	138
Chronic cholecystitis	0.280835	1.32423	0.235567	0.233195	0.63228	525	0.27969	1.32272	0.265375	0.291908	0.534753	415	0.10247	1.1079	0.410909	0.803074	0.0952442	6	0.285089	1.32988	0.511579	0.577341	0.238568	104
Jaundice	0.184722	1.20288	0.154967	0.233258	0.632164	1169	0.15385	1.16632	0.166738	0.356162	0.448353	1010	0.904796	2.47143	0.171555	1.33e-07	6.87455	35	0.380499	1.46301	0.419887	0.364833	0.437905	124
Congenital spondylolisthesis	-1.2001	0.301163	1.00734	0.233512	0.631692	96	-1.2001	0.301163	1.00734	0.233512	0.631692	92	-0.156063	0.855506	0.502531	0.756145	0.121395	4	NA	NA	NA	NA	NA	0
Central sleep apnea	0.25619	1.292	0.215158	0.233768	0.631215	517	0.25619	1.292	0.215158	0.233768	0.631215	515	-0.484768	0.61584	0.709937	0.494721	0.30564	2	NA	NA	NA	NA	NA	0
Otitis media	0.0753819	1.0783	0.0634397	0.234737	0.629419	8861	0.0895268	1.09366	0.113406	0.429855	0.366678	2916	-0.0376129	0.963086	0.165249	0.81995	0.0862127	37	0.0689394	1.07137	0.0765354	0.36772	0.434483	5908
Pain in shoulder	0.0621746	1.06415	0.0523501	0.234964	0.628998	12788	0.0621746	1.06415	0.0523501	0.234964	0.628998	12663	0.00659501	1.00662	0.0899966	0.941584	0.026141	125	NA	NA	NA	NA	NA	0
Atrophic vaginitis	-0.0952368	0.909158	0.0802439	0.23529	0.628396	6421	-0.15409	0.857195	0.12049	0.200945	0.696923	3024	-0.39511	0.673606	0.209215	0.0589586	1.22945	23	-0.048328	0.952821	0.10757	0.653237	0.184929	3374
Squamous blepharitis	-0.263576	0.7683	0.222668	0.236525	0.626123	704	-0.263576	0.7683	0.222668	0.236525	0.626123	700	-0.293049	0.745985	0.502565	0.559828	0.251945	4	NA	NA	NA	NA	NA	0
Calcinosis cutis	0.707244	2.02839	0.597655	0.236665	0.625866	62	0.707244	2.02839	0.597655	0.236665	0.625866	60	1.21505	3.37048	0.720501	0.0917245	1.03751	2	NA	NA	NA	NA	NA	0
Homocystinuria	0.551427	1.73573	0.466185	0.236868	0.625493	84	0.551427	1.73573	0.466185	0.236868	0.625493	84	NA	NA	NA	NA	NA	0	NA	NA	NA	NA	NA	0
Nonspecific abnormal electromyogram [EMG]	-0.597822	0.550008	0.505809	0.23724	0.624811	235	-0.597822	0.550008	0.505809	0.23724	0.624811	234	-0.740012	0.477108	1.00306	0.460671	0.336609	1	NA	NA	NA	NA	NA	0
Phantom limb (syndrome)	-1.18797	0.304839	1.00551	0.237418	0.624487	125	-1.18797	0.304839	1.00551	0.237418	0.624487	123	0.394141	1.48311	0.712717	0.580263	0.236375	2	NA	NA	NA	NA	NA	0
Androgenic alopecia	0.286527	1.33179	0.242793	0.23795	0.623515	590	-0.203233	0.816088	0.293615	0.488827	0.310845	519	0.582795	1.79104	0.451326	0.19661	0.706395	5	1.34557	3.84039	0.431761	0.00183027	2.73749	66
Ganglion cyst	0.0899513	1.09412	0.0762329	0.238019	0.623389	5680	0.0873812	1.09131	0.135326	0.518467	0.285279	1863	-0.670369	0.51152	0.354515	0.0586357	1.23184	8	0.091146	1.09543	0.0922656	0.323219	0.490503	3809
Panlobular emphysema	0.351357	1.42099	0.298542	0.239231	0.621182	231	0.351357	1.42099	0.298542	0.239231	0.621182	228	0.339688	1.40451	0.583619	0.560549	0.251387	3	NA	NA	NA	NA	NA	0
Aneurysm of carotid artery	-0.687735	0.502714	0.584372	0.239244	0.621159	204	-0.687734	0.502714	0.584372	0.239244	0.621159	172	NA	NA	NA	NA	NA	0	-16.0184	1.1e-07	3128.55	0.995915	0.00177781	32
Hypertrophic obstructive cardiomyopathy	0.461787	1.58691	0.392685	0.239606	0.620503	178	0.461788	1.58691	0.392685	0.239605	0.620504	125	0.31905	1.37582	0.58235	0.583791	0.233743	3	-15.8873	1.26e-07	2226.66	0.994307	0.00247945	50
Exophthalmos [Proptosis]	0.347826	1.41599	0.29748	0.242306	0.615635	334	0.465679	1.5931	0.311371	0.134765	0.870424	246	-0.277519	0.757661	0.710004	0.695899	0.157454	2	-0.885307	0.412587	1.0072	0.379411	0.42089	86
Disorders of menstruation and other abnormal bleeding from female genital tract	-0.122339	0.884848	0.104716	0.242688	0.614952	6058	-0.229527	0.794909	0.173233	0.185183	0.732399	2539	0.00722003	1.00725	0.259218	0.97778	0.00975898	15	-0.0606213	0.94118	0.131451	0.644676	0.190659	3504
Paranoid personality disorder	0.698368	2.01047	0.599477	0.244034	0.612549	62	0.698368	2.01047	0.599477	0.244034	0.612549	62	NA	NA	NA	NA	NA	0	NA	NA	NA	NA	NA	0
Stimulant abuse or dependance	0.177958	1.19478	0.152847	0.244308	0.612062	2054	0.177958	1.19478	0.152847	0.244308	0.612062	2049	0.47893	1.61435	0.449993	0.287199	0.541817	5	NA	NA	NA	NA	NA	0
Unequal limb length (acquired)	0.267752	1.30702	0.23029	0.244963	0.610899	474	0.159274	1.17266	0.249313	0.522919	0.281566	427	-0.761885	0.466786	0.709084	0.282624	0.548791	2	0.89835	2.45555	0.601104	0.135045	0.86952	45
Multiple myeloma and malignant plasma cell neoplasms	0.112754	1.11936	0.0969914	0.245026	0.610788	3083	1.01226	2.75182	0.530816	0.0565214	1.24779	44	1.58474	4.87802	0.148711	1.63e-26	25.788	48	0.0816847	1.08511	0.0986522	0.407666	0.389695	2991
Cellulitis and abscess	0.0443862	1.04539	0.038241	0.245765	0.60948	22984	-0.0239002	0.976383	0.0638033	0.707964	0.149989	9161	0.149437	1.16118	0.0939233	0.111603	0.952324	115	0.082669	1.08618	0.0477725	0.0835456	1.07808	13708
Vaginal enterocele, congenital or acquired	0.696374	2.00646	0.601602	0.247055	0.607206	74	0.696374	2.00646	0.601602	0.247055	0.607206	46	-0.734433	0.479778	1.00245	0.463786	0.333682	1	-18.143	1.32e-08	9141.27	0.998416	0.00068829	27
Systemic atrophies primarily affecting the central nervous system	0.297488	1.34647	0.257029	0.247104	0.607121	363	0.271902	1.31246	0.420495	0.517875	0.285775	138	0.279649	1.32267	0.451014	0.535236	0.271455	5	0.31275	1.36718	0.324763	0.335541	0.474254	220
Multi-system degeneration of the autonomic nervous system	-1.16609	0.311584	1.00816	0.247417	0.60657	82	-1.16609	0.311584	1.00816	0.247417	0.60657	82	NA	NA	NA	NA	NA	0	NA	NA	NA	NA	NA	0
Night blindness	0.375481	1.45569	0.325445	0.248605	0.604491	235	-15.8711	1.28e-07	3271.4	0.996129	0.00168437	28	1.21491	3.36999	1.01928	0.233299	0.632087	1	0.375481	1.45569	0.325445	0.248605	0.604491	206
Coarctation of aorta	0.854008	2.34904	0.740487	0.248785	0.604176	28	0.854008	2.34904	0.740487	0.248785	0.604176	28	NA	NA	NA	NA	NA	0	NA	NA	NA	NA	NA	0
Disorders of refraction and accommodation	0.138191	1.14819	0.119842	0.248866	0.604035	2149	-0.0258807	0.974451	0.150672	0.86362	0.0636775	1510	-0.159029	0.852971	0.156956	0.310969	0.507283	41	0.420735	1.52308	0.197724	0.0333462	1.47695	598
Appendicitis	-0.311615	0.732263	0.270979	0.25016	0.601782	764	-0.696366	0.498393	0.41209	0.0910587	1.04068	472	1.13276	3.10421	0.321296	0.00042263	3.37404	10	-0.0185087	0.981661	0.359679	0.95896	0.0181996	282
Erythematous conditions	0.14194	1.15251	0.123569	0.250692	0.60086	1954	0.176446	1.19297	0.131591	0.179963	0.744816	1614	0.693918	2.00154	0.149244	3.33e-06	5.47783	46	-0.115454	0.890962	0.359396	0.748026	0.126084	294
Genetic susceptibility to malignant neoplasm of ovary	0.52643	1.69288	0.458332	0.250731	0.600792	141	0.52643	1.69288	0.458332	0.250731	0.600792	141	NA	NA	NA	NA	NA	0	NA	NA	NA	NA	NA	0
Corneal scars and opacities	-0.368751	0.691598	0.321429	0.251289	0.599827	477	-0.771786	0.462187	0.412938	0.0616211	1.21027	373	-0.677786	0.50774	0.579266	0.241979	0.616223	3	0.250882	1.28516	0.512013	0.624139	0.204719	101
Stenosis of external ear canal	0.698183	2.0101	0.60887	0.251511	0.599443	39	0.698183	2.0101	0.60887	0.251511	0.599443	38	0.905557	2.47331	1.01686	0.373184	0.428077	1	NA	NA	NA	NA	NA	0
Other endocrine disorders, NOS	0.105956	1.11177	0.0924473	0.251742	0.599044	3492	0.265198	1.30369	0.218763	0.225411	0.647024	630	0.137834	1.14779	0.380307	0.717036	0.144459	7	0.0713358	1.07394	0.102003	0.484333	0.314856	2855
Cerebral palsy and other paralytic syndromes	-0.472693	0.623322	0.413879	0.253411	0.596175	360	0.289694	1.33602	0.724346	0.689201	0.161654	61	0.137047	1.14688	0.193941	0.479797	0.318943	27	-0.842246	0.430742	0.504309	0.0949001	1.02273	272
Disorders of the orbit	-0.666942	0.513276	0.584023	0.253462	0.596086	207	-0.460498	0.630969	0.717271	0.520864	0.283276	98	0.13426	1.14369	0.450016	0.765445	0.116086	5	-1.07304	0.341969	1.00599	0.286133	0.543432	104
Unilateral hearing loss	0.110593	1.11694	0.0968672	0.25358	0.595886	3194	0.0859894	1.08979	0.100011	0.389899	0.409048	3024	-0.0445708	0.956408	0.177797	0.802062	0.095792	32	0.483616	1.62193	0.389417	0.214274	0.669031	138
Achilles tendinitis	-0.111575	0.894424	0.0977517	0.253698	0.595683	4349	-0.0719864	0.930544	0.174478	0.679914	0.167546	1387	-0.799585	0.449516	0.448245	0.0744597	1.12808	5	-0.129686	0.878371	0.118012	0.271801	0.565749	2957
Episcleritis	0.301483	1.35186	0.264229	0.253873	0.595383	431	-0.295234	0.744357	0.716929	0.680483	0.167183	112	0.328388	1.38873	0.581463	0.572243	0.242419	3	0.395278	1.4848	0.284238	0.164329	0.784287	316
Hypovolemic shock	-0.408485	0.664656	0.358424	0.254423	0.594443	408	-0.408485	0.664656	0.358424	0.254423	0.594443	399	0.544282	1.72337	0.336934	0.106231	0.973747	9	NA	NA	NA	NA	NA	0
Osteolysis	-1.14681	0.317647	1.00754	0.255021	0.593424	97	-1.14681	0.317647	1.00754	0.255021	0.593424	97	NA	NA	NA	NA	NA	0	NA	NA	NA	NA	NA	0
Allergic rhinitis	0.093703	1.09823	0.0823651	0.255265	0.593008	5188	0.093703	1.09823	0.0823651	0.255265	0.593008	5097	-0.0020526	0.99795	0.105443	0.98447	0.00679772	91	NA	NA	NA	NA	NA	0
Edema, proteinuria and hypertensive disorders in pregnancy, childbirth and the puerperium	0.676117	1.96623	0.594331	0.255283	0.592977	91	0.394205	1.4832	1.01698	0.698294	0.155962	52	0.923001	2.51683	1.01173	0.361619	0.441749	1	0.822339	2.27582	0.732422	0.261537	0.582467	38
Pterygium of eye	0.282744	1.32677	0.248569	0.255336	0.592888	459	0.124504	1.13259	0.36201	0.730903	0.13614	238	-0.342791	0.709786	1.00405	0.732801	0.135014	1	0.423899	1.52791	0.34191	0.215051	0.667459	220
Spondylolisthesis	0.0885268	1.09256	0.0778927	0.255738	0.592205	4781	0.0374715	1.03818	0.0824892	0.649642	0.187326	4395	-0.266261	0.766239	0.174951	0.128035	0.89267	33	0.508719	1.66316	0.236647	0.0315794	1.5006	353
Ectropion of eyelid	0.271865	1.31241	0.239385	0.256089	0.591609	366	0.494804	1.64018	0.271575	0.0684584	1.16457	192	0.231437	1.26041	0.412669	0.574921	0.240392	6	-0.50485	0.603596	0.506907	0.319278	0.49583	168
Vitamin B12 deficiency anemia due to intrinsic factor deficiency [Pernicious anemia]	-0.308012	0.734907	0.271496	0.256585	0.590769	604	-0.47164	0.623978	0.454341	0.299235	0.523987	232	0.717228	2.04875	0.206696	0.00052064	3.28346	24	-0.217134	0.804822	0.338597	0.521345	0.282875	348
Chronic hepatitis C	0.246479	1.27951	0.217413	0.256924	0.590196	806	0.13467	1.14416	0.233307	0.563789	0.248883	750	-0.474768	0.622029	0.501353	0.343661	0.463869	4	0.984228	2.67575	0.599298	0.100527	0.997715	52
Diabetes mellitus or abnormal glucose in pregnancy, childbirth, and the puerperium	0.581113	1.78803	0.5127	0.257031	0.590014	107	1.36613	3.92014	1.03518	0.186936	0.728306	22	NA	NA	NA	NA	NA	0	0.325964	1.38537	0.590168	0.580726	0.236029	85
Arteriovenous fistula	0.322567	1.38067	0.284691	0.257197	0.589735	356	0.322567	1.38067	0.284691	0.257197	0.589735	355	-1.27451	0.279568	1.00163	0.203225	0.692023	1	NA	NA	NA	NA	NA	0
Stroke and transient cerebral ischemic attacks	0.0844084	1.08807	0.0744999	0.257214	0.589705	4837	0.15511	1.16779	0.198106	0.433646	0.362865	669	0.0941357	1.09871	0.0927782	0.310291	0.508231	118	0.0727626	1.07548	0.0804018	0.365472	0.437146	4050
Abnormal results of function studies of peripheral nervous system	-1.1405	0.319659	1.00707	0.257429	0.589343	93	-1.1405	0.319659	1.00707	0.257429	0.589343	92	-0.330158	0.71881	1.00477	0.74247	0.129321	1	NA	NA	NA	NA	NA	0
Diabetes mellitus	0.075571	1.0785	0.0667438	0.257527	0.589177	7004	-0.0247991	0.975506	0.322806	0.938764	0.0274436	384	0.175575	1.19193	0.0804097	0.0290019	1.53757	157	0.0800535	1.08334	0.0682179	0.240597	0.61871	6463
Cholesterolosis of gallbladder	-0.405142	0.666882	0.358085	0.257881	0.588581	452	-0.405142	0.666882	0.358085	0.257881	0.588581	446	0.817492	2.26481	0.412944	0.0477449	1.32107	6	NA	NA	NA	NA	NA	0
Disseminated candidiasis	0.582232	1.79003	0.515481	0.25869	0.587221	97	0.582232	1.79003	0.515481	0.25869	0.587221	93	1.2679	3.55337	0.509829	0.0128877	1.88982	4	NA	NA	NA	NA	NA	0
Angioneurotic edema	0.240876	1.27236	0.213395	0.258991	0.586716	701	0.158959	1.17229	0.24781	0.521226	0.282974	565	-0.245874	0.782021	0.502084	0.624348	0.204573	4	0.475892	1.60945	0.419741	0.256889	0.590254	132
Intussusception	-1.1362	0.321037	1.00699	0.259188	0.586386	137	-1.1362	0.321037	1.00699	0.259188	0.586385	108	0.385622	1.47053	1.00709	0.701793	0.153791	1	-16.2334	8.91e-08	3358.64	0.996144	0.00167806	28
Entropion and trichiasis of eyelid	-0.405004	0.666974	0.359906	0.26046	0.584258	291	-0.213823	0.807491	0.59233	0.718109	0.143809	76	0.419242	1.52081	0.452528	0.354224	0.450721	5	-0.516896	0.596369	0.453149	0.254005	0.595158	210
Stricture of artery [Arterial stenosis]	-0.224853	0.798634	0.199887	0.26063	0.583975	942	-0.262928	0.768797	0.212382	0.215719	0.666112	853	0.424688	1.52911	0.245139	0.0832018	1.07987	17	0.0704472	1.07299	0.591467	0.905191	0.0432596	72
Urge incontinence	0.105647	1.11143	0.0939711	0.260906	0.583516	3313	0.105647	1.11143	0.0939711	0.260906	0.583516	3282	0.153199	1.16556	0.180912	0.397109	0.401091	31	NA	NA	NA	NA	NA	0
Pituitary hyperfunction	0.47171	1.60273	0.420018	0.261407	0.582682	152	0.644914	1.90582	0.727917	0.375632	0.425237	53	0.253224	1.28817	0.304205	0.405186	0.392346	11	0.385259	1.46999	0.514264	0.453769	0.343165	88
Telogen effluvium	0.318718	1.37536	0.284419	0.262461	0.580936	402	0.101484	1.10681	0.322645	0.753112	0.12314	358	-0.927613	0.395497	1.0019	0.354529	0.450348	1	1.07598	2.93285	0.602398	0.0740743	1.13033	43
Exercise induced bronchospasm	-0.7985	0.450003	0.712851	0.26265	0.580622	192	-0.7985	0.450003	0.712851	0.26265	0.580622	190	0.805144	2.23702	0.713761	0.259316	0.58617	2	NA	NA	NA	NA	NA	0
Chronic fatigue syndrome	0.124417	1.13249	0.111149	0.262979	0.580079	2597	0.124417	1.13249	0.111149	0.262979	0.580079	2560	0.0247204	1.02503	0.165388	0.881186	0.0549325	37	NA	NA	NA	NA	NA	0
Congenital facial asymmetry	0.669241	1.95275	0.598408	0.263409	0.579369	58	0.669241	1.95275	0.598408	0.263409	0.579369	58	NA	NA	NA	NA	NA	0	NA	NA	NA	NA	NA	0
Pain in elbow	0.102521	1.10796	0.0917371	0.263757	0.578796	4217	0.102521	1.10796	0.0917371	0.263757	0.578796	4194	-0.451746	0.636516	0.209279	0.0308858	1.51024	23	NA	NA	NA	NA	NA	0
Erythema multiforme	-1.12329	0.325207	1.00609	0.26421	0.578051	124	-16.2139	9.09e-08	3545.27	0.996351	0.00158765	25	0.886578	2.42681	1.01399	0.381941	0.418004	1	-1.12329	0.325207	1.00609	0.26421	0.57805	98
Malignant neoplasm of the trachea	-1.12637	0.32421	1.0092	0.264381	0.57777	76	-1.12637	0.32421	1.0092	0.264381	0.57777	73	0.336185	1.3996	0.582134	0.563606	0.249024	3	NA	NA	NA	NA	NA	0
Hypertrophy of uterus	-1.11851	0.326766	1.0032	0.264875	0.576958	241	-1.11851	0.326766	1.0032	0.264875	0.576958	202	-0.359304	0.698162	0.70912	0.612379	0.21298	2	-17.974	1.56e-08	10015.6	0.998568	0.00062231	37
Coma	-0.564039	0.568907	0.506748	0.265684	0.575635	249	-0.564039	0.568907	0.506748	0.265684	0.575635	230	0.120375	1.12792	0.231255	0.602702	0.219897	19	NA	NA	NA	NA	NA	0
Disorders of adrenal glands	0.166072	1.18066	0.149465	0.266521	0.574269	1409	0.0421579	1.04306	0.165781	0.799264	0.0973095	1223	0.321664	1.37942	0.157442	0.0410502	1.38668	41	0.704267	2.02236	0.345496	0.0415078	1.38187	145
Glossitis	0.207669	1.23081	0.187239	0.267382	0.572867	878	0.665088	1.94466	0.300122	0.0266876	1.57369	220	0.894904	2.4471	0.292833	0.00224337	2.6491	12	-0.0838233	0.919594	0.239582	0.726434	0.138804	646
Dacryocystitis	0.669497	1.95326	0.604181	0.267815	0.572165	48	0.669497	1.95326	0.604181	0.267815	0.572165	47	0.295761	1.34415	1.0087	0.769366	0.113867	1	NA	NA	NA	NA	NA	0
Heart block	-0.145251	0.864805	0.131086	0.267835	0.572133	1793	-0.0889076	0.91493	0.171395	0.603949	0.219	881	0.13713	1.14698	0.117291	0.242354	0.61555	74	-0.224657	0.79879	0.203471	0.26954	0.569377	838
Gastroesophageal laceration-hemorrhage syndrome [Mallory-Weiss tear]	0.431661	1.53981	0.389915	0.268265	0.571435	180	-0.188909	0.827862	0.71734	0.792284	0.101119	101	0.0607756	1.06266	1.00605	0.95183	0.0214408	1	0.691899	1.99751	0.464531	0.136367	0.86529	78
Instability of joint	-0.1547	0.856672	0.139796	0.268463	0.571116	2136	-0.161342	0.851001	0.143935	0.262315	0.581178	2021	-0.302238	0.739162	0.334704	0.366535	0.435885	9	-0.0441515	0.956809	0.587217	0.940065	0.0268419	106
Abnormal findings on diagnostic imaging of the digestive tract	0.0914829	1.0958	0.0830864	0.270872	0.567236	4535	0.0914829	1.0958	0.0830864	0.270872	0.567236	4443	0.473508	1.60562	0.105236	6.82e-06	5.16652	92	NA	NA	NA	NA	NA	0
Recurrent erosion of cornea	0.567239	1.76339	0.515206	0.270899	0.567193	91	0.567239	1.76339	0.515206	0.270899	0.567193	91	NA	NA	NA	NA	NA	0	NA	NA	NA	NA	NA	0
Nonspecific low blood-pressure reading	-0.423204	0.654945	0.384519	0.271068	0.566923	296	-0.423204	0.654945	0.384519	0.271068	0.566923	289	0.564061	1.7578	0.382616	0.14043	0.852541	7	NA	NA	NA	NA	NA	0
Stevens-Johnson syndrome and Toxic epidermal necrolysis	0.507006	1.66031	0.46112	0.271546	0.566157	125	-15.7947	1.38e-07	3455.39	0.996353	0.00158683	26	NA	NA	NA	NA	NA	0	0.507006	1.66031	0.46112	0.271546	0.566157	99
Dislocation of hip	0.464841	1.59176	0.42346	0.272327	0.56491	109	0.464841	1.59176	0.42346	0.272327	0.56491	108	-0.439822	0.644151	1.00393	0.661318	0.17959	1	NA	NA	NA	NA	NA	0
Glossodynia	-0.351774	0.703439	0.320487	0.272369	0.564843	492	-0.458441	0.632269	0.413464	0.267525	0.572635	325	0.122941	1.13082	0.581192	0.832475	0.0796286	3	-0.191226	0.825945	0.507255	0.706186	0.151081	164
Corneal ulcer	0.273127	1.31407	0.249206	0.273084	0.563704	489	0.543893	1.7227	0.312042	0.0813311	1.08974	236	-0.89942	0.406805	1.00252	0.369643	0.432218	1	-0.203686	0.815718	0.414085	0.622793	0.205656	252
Chronic nonalcoholic liver disease	0.128344	1.13694	0.11721	0.273519	0.563013	2530	0.101764	1.10712	0.125675	0.418089	0.378731	2251	0.349825	1.41882	0.128976	0.00668226	2.17508	61	0.305942	1.3579	0.324856	0.346307	0.460539	218
Acute lower respiratory infection	0.0356182	1.03626	0.0325288	0.273527	0.563	31183	0.216638	1.24189	0.0762966	0.00451959	2.3449	4924	-0.130741	0.877445	0.132017	0.32202	0.492117	58	-0.0045957	0.995415	0.0359609	0.898311	0.0465735	26201
Fracture of bones in thorax	0.142637	1.15331	0.130535	0.274523	0.561422	1671	0.142637	1.15331	0.130535	0.274523	0.561422	1609	0.143803	1.15466	0.128118	0.261691	0.582212	62	NA	NA	NA	NA	NA	0
Dyspareunia	0.213281	1.23773	0.19538	0.274998	0.56067	1121	0.306929	1.35924	0.239455	0.199919	0.699146	749	-0.0005055	0.999495	0.448741	0.999101	0.0003905	5	0.0267566	1.02712	0.337943	0.936893	0.0283098	367
Migraine with aura	0.138184	1.14819	0.126667	0.275305	0.560186	2367	0.237564	1.26816	0.137973	0.0851027	1.07006	1781	-0.329036	0.719617	0.354724	0.353633	0.451448	8	-0.394752	0.673847	0.319509	0.216646	0.66425	578
Spontaneous pneumothorax	-1.09729	0.333775	1.00719	0.275951	0.559168	133	-1.09729	0.333776	1.00719	0.275952	0.559167	99	0.0732519	1.076	0.335564	0.827202	0.0823882	9	-16.2557	8.71e-08	3512.18	0.996307	0.00160678	25
Vitiligo	-0.367733	0.692302	0.337699	0.276182	0.558805	452	-0.462784	0.629529	0.506747	0.361115	0.442355	213	0.299756	1.34953	0.712433	0.673943	0.171377	2	-0.2918	0.746918	0.452929	0.519413	0.284487	237
Frontotemporal dementia [FTD]	-0.638499	0.528084	0.586525	0.276324	0.558581	146	-0.363085	0.695527	0.721654	0.614874	0.211214	61	-0.665297	0.514121	1.004	0.507563	0.29451	1	-1.17447	0.308982	1.00672	0.243358	0.613755	84
Sleep apnea	0.0741094	1.07692	0.0680828	0.276367	0.558514	7480	0.0749549	1.07784	0.0779191	0.336071	0.473569	5697	-0.190227	0.826771	0.101507	0.0609313	1.21516	98	0.0713804	1.07399	0.139987	0.610116	0.214588	1685
Dissociative and somatoform disorders	0.116953	1.12407	0.107454	0.276419	0.558432	3036	0.0974669	1.10237	0.170097	0.566639	0.246693	1280	-0.652328	0.520832	0.448436	0.145767	0.83634	5	0.129894	1.13871	0.138616	0.348719	0.457524	1751
Obsessive-compulsive disorder	0.309219	1.36236	0.284122	0.27645	0.558384	515	0.309219	1.36236	0.284122	0.276449	0.558385	390	0.962118	2.61723	0.41357	0.0200009	1.69895	6	-15.9398	1.2e-07	1652.8	0.992305	0.00335471	119
Major depressive disorder	0.0516778	1.05304	0.0475732	0.277355	0.556964	16863	0.127543	1.13603	0.0606313	0.0354155	1.45081	9687	-0.0186451	0.981528	0.0963535	0.846565	0.0723398	109	-0.069839	0.932544	0.0767353	0.362754	0.440387	7067
Benign neoplasm of lymph nodes	0.802795	2.23177	0.739113	0.277409	0.55688	37	0.802795	2.23177	0.739113	0.277409	0.55688	36	-1.14257	0.318997	1.00167	0.254016	0.595139	1	NA	NA	NA	NA	NA	0
Hypersensitivity pneumonitis	-0.549155	0.577437	0.505859	0.277661	0.556486	232	-0.338002	0.713194	0.717968	0.637801	0.195315	87	-0.199606	0.819054	1.0052	0.8426	0.0743784	1	-0.757305	0.468928	0.712844	0.288067	0.540506	144
Birth trauma	0.502812	1.65336	0.463426	0.277927	0.55607	82	NA	NA	NA	NA	NA	0	NA	NA	NA	NA	NA	0	0.502812	1.65336	0.463426	0.277927	0.55607	82
Other symptoms and disorders of the soft tissue	0.0420671	1.04296	0.0388326	0.278677	0.554898	22525	0.099892	1.10505	0.0528427	0.0587092	1.23129	11655	0.318323	1.37482	0.0650674	9.98e-07	6.00105	240	-0.0258238	0.974507	0.0572577	0.651982	0.185764	10630
Fractures	0.103082	1.10858	0.0951785	0.278793	0.554718	3166	0.115417	1.12234	0.127627	0.365819	0.436734	1593	0.0686376	1.07105	0.0860724	0.425204	0.371402	137	0.0876246	1.09158	0.142864	0.539648	0.267889	1436
Hepatorenal syndrome	-0.772792	0.461722	0.713574	0.278814	0.554685	161	-0.772792	0.461722	0.713574	0.278814	0.554685	157	0.503654	1.65476	0.504046	0.317696	0.497988	4	NA	NA	NA	NA	NA	0
Aneurysm or ectasia	0.12999	1.13882	0.120098	0.279091	0.554254	1855	-0.026965	0.973395	0.208727	0.897209	0.0471063	750	0.0763718	1.07936	0.103415	0.460221	0.337033	95	0.207668	1.2308	0.14684	0.157288	0.803305	1010
Malignant neoplasm of the esophagus	-0.31797	0.727624	0.29383	0.279182	0.554112	402	-0.399703	0.670519	0.58763	0.496381	0.304185	108	0.555124	1.74216	0.382405	0.146602	0.83386	7	-0.290722	0.747723	0.339291	0.391527	0.407239	287
Candidiasis of vulva and vagina	-0.115679	0.890761	0.106902	0.279208	0.554072	4050	-0.0306444	0.96982	0.195197	0.875251	0.0578675	1360	0.393443	1.48208	0.237324	0.097357	1.01163	18	-0.152111	0.858893	0.127767	0.233835	0.63109	2672
Drug induced headache	0.333842	1.39632	0.308524	0.279225	0.554046	351	0.392805	1.48113	0.32392	0.22526	0.647316	300	0.872107	2.39195	0.452231	0.0538028	1.2692	5	-0.242557	0.784619	1.01277	0.810719	0.0911296	46
Pelvic organ prolapse and fistulas	-0.0995071	0.905284	0.0919797	0.279325	0.55389	4559	0.0158539	1.01598	0.24775	0.948977	0.0227443	567	-0.128445	0.879461	0.259362	0.62044	0.207301	15	-0.11795	0.888741	0.0990596	0.233774	0.631204	3977
Intracranial and intraspinal abscess	0.392759	1.48106	0.363917	0.280474	0.552107	197	0.392759	1.48106	0.363917	0.280474	0.552107	195	-0.246791	0.781304	0.710435	0.72831	0.137684	2	NA	NA	NA	NA	NA	0
Benign neoplasm of the breast	-0.272736	0.761294	0.252904	0.280848	0.551529	975	-0.264086	0.767907	0.292202	0.366111	0.436387	721	-0.103104	0.902033	0.448997	0.818381	0.0870442	5	-0.29856	0.741886	0.504908	0.554309	0.256248	249
Pheochromocytoma	0.216612	1.24186	0.201221	0.281708	0.550201	728	0.262571	1.30027	0.205353	0.201027	0.696746	651	-0.0199628	0.980235	0.380087	0.958114	0.0185829	7	-0.890954	0.410264	1.0081	0.376805	0.423883	70
Spinal disc displacement (herniation)	0.0822181	1.08569	0.076537	0.282721	0.548643	5791	0.062634	1.06464	0.0952609	0.51086	0.291698	3874	-0.0081651	0.991868	0.190016	0.965726	0.0151461	28	0.117882	1.12511	0.128552	0.359142	0.444734	1889
Atrophy of thyroid	-0.445073	0.640778	0.41445	0.282873	0.548409	267	-0.445073	0.640778	0.41445	0.282873	0.548409	267	NA	NA	NA	NA	NA	0	NA	NA	NA	NA	NA	0
Vascular disorders of the skin	0.419344	1.52096	0.390668	0.28309	0.548076	172	-0.006879	0.993145	0.511212	0.989264	0.00468792	132	1.34304	3.83066	0.511644	0.0086675	2.06211	4	1.01769	2.76681	0.605703	0.0929214	1.03188	36
Sprains and strains of ankle and foot	0.130916	1.13987	0.122007	0.28326	0.547815	2521	0.130916	1.13987	0.122007	0.28326	0.547815	2505	-0.0781766	0.924801	0.251156	0.755602	0.121707	16	NA	NA	NA	NA	NA	0
Trigeminal nerve disorders [CN5]	0.177696	1.19446	0.165683	0.283494	0.547457	1087	0.335438	1.39855	0.513175	0.513335	0.289599	102	0.120421	1.12797	0.318168	0.705077	0.151763	10	0.15934	1.17274	0.175058	0.362711	0.440439	975
Chronic migraine without aura	0.195772	1.21625	0.182585	0.28362	0.547263	1326	0.195772	1.21625	0.182585	0.28362	0.547263	1323	-0.554281	0.574485	0.578718	0.338185	0.470845	3	NA	NA	NA	NA	NA	0
Kidney stone disease	0.0785419	1.08171	0.0734117	0.284672	0.545655	6048	0.122073	1.12984	0.0868789	0.159992	0.795902	4123	0.160548	1.17415	0.112641	0.154077	0.812262	80	-0.0301376	0.970312	0.137273	0.826226	0.0829011	1845
Supraventricular tachycardia	0.0933475	1.09784	0.0874439	0.28574	0.544029	3587	0.136815	1.14662	0.0939345	0.145256	0.837866	2872	0.415625	1.51532	0.154037	0.0069722	2.15663	43	-0.188978	0.827804	0.239397	0.429881	0.366651	672
Disorders of vitreous body	0.0872337	1.09115	0.0817226	0.285775	0.543975	4424	0.145877	1.15705	0.3895	0.708016	0.149957	161	-0.136773	0.872168	0.145115	0.345939	0.461	48	0.0845332	1.08821	0.0835831	0.311841	0.506067	4215
Other CNS infection	0.553451	1.73924	0.518768	0.286037	0.543578	74	0.711736	2.03753	0.741489	0.337119	0.472217	27	0.105687	1.11147	0.503424	0.83372	0.0789798	4	0.401688	1.49434	0.726053	0.580093	0.236502	43
Cystic mastopathy	-0.157509	0.854269	0.147722	0.286308	0.543166	2737	-0.428144	0.651718	0.190924	0.0249301	1.60328	2030	-0.394097	0.674288	0.31713	0.213987	0.669612	10	0.24616	1.2791	0.233175	0.291111	0.535942	697
Pilar and trichodermal cyst	-0.0887623	0.915063	0.083284	0.286524	0.54284	5472	-0.0878936	0.915858	0.385444	0.819621	0.0863869	264	0.465953	1.59353	0.582288	0.423598	0.373047	3	-0.0888049	0.915024	0.085299	0.297829	0.526034	5205
Pulmonary heart disease	-0.263477	0.768376	0.247246	0.286585	0.542747	698	-0.134196	0.874419	0.283436	0.635884	0.196622	427	0.221467	1.24791	0.120557	0.06621	1.17908	70	-0.67498	0.509166	0.50568	0.181943	0.740066	201
Riboflavin deficiency [Vitamin B2]	0.78143	2.18459	0.736615	0.288763	0.539459	42	-16.3883	7.63e-08	5961.52	0.997807	0.00095363	14	NA	NA	NA	NA	NA	0	0.781431	2.1846	0.736615	0.288763	0.539459	28
Hypermagnesemia	0.363721	1.43867	0.343433	0.289565	0.538254	216	0.363721	1.43867	0.343433	0.289565	0.538254	214	0.809396	2.24655	0.716616	0.258708	0.58719	2	NA	NA	NA	NA	NA	0
Postcoital bleeding	0.246131	1.27907	0.232883	0.290562	0.536761	743	-17.858	1.76e-08	14501.2	0.999017	0.00042694	19	NA	NA	NA	NA	NA	0	0.246131	1.27907	0.232883	0.290562	0.536761	724
Pyothorax (empyema)	-0.479018	0.619391	0.453355	0.290691	0.536568	261	-0.442109	0.642679	0.507164	0.383356	0.416398	202	0.894343	2.44573	0.358719	0.0126628	1.89747	8	-0.625791	0.534838	1.01137	0.536075	0.270774	51
Quadriplegia	-0.75502	0.470001	0.714876	0.290897	0.536261	138	-0.75502	0.470001	0.714876	0.290897	0.536261	134	0.549927	1.73313	0.505018	0.276195	0.558784	4	NA	NA	NA	NA	NA	0
Sexual dysfunction and disorders	0.0592873	1.06108	0.0564092	0.293249	0.532764	9576	-0.563385	0.569279	0.269852	0.0368199	1.43392	1038	-0.591092	0.553722	0.501171	0.238239	0.622987	4	0.0877393	1.0917	0.0576836	0.128249	0.891947	8534
Nuclear cataract	-0.0718107	0.930707	0.0684071	0.293831	0.531903	7553	-0.0875155	0.916205	0.069645	0.208901	0.68006	7324	-0.216275	0.805514	0.11376	0.0572856	1.24195	78	0.35822	1.43078	0.364437	0.325637	0.487266	151
Emotional lability	0.298666	1.34806	0.284576	0.293943	0.531737	395	0.298666	1.34806	0.284576	0.293943	0.531737	393	0.0704987	1.07304	0.711415	0.921063	0.0357106	2	NA	NA	NA	NA	NA	0
Reaction to severe stress, and adjustment disorders	0.0625192	1.06451	0.0596691	0.294746	0.530552	10668	0.106649	1.11254	0.0735868	0.147254	0.831933	6475	0.0856871	1.08947	0.133218	0.520097	0.283915	57	-0.0221994	0.978045	0.101958	0.827639	0.0821589	4136
Trichomoniasis	0.40159	1.4942	0.383336	0.294814	0.530451	314	0.399309	1.49079	0.41354	0.334251	0.475928	286	-0.0507508	0.950515	1.00464	0.959711	0.0178593	1	0.415518	1.51516	1.02181	0.684267	0.164774	27
Perichondritis and chondritis of pinna	0.203284	1.22542	0.194075	0.294892	0.530336	628	-0.0431435	0.957774	0.458065	0.924961	0.0338765	136	0.21367	1.23821	0.713013	0.764431	0.116661	2	0.257198	1.2933	0.214256	0.229975	0.638319	490
Cyst of kidney	0.080107	1.0834	0.0765041	0.295056	0.530096	4820	0.0902667	1.09447	0.0801984	0.260359	0.584427	4244	0.379738	1.4619	0.104743	0.00028857	3.53975	93	-0.0226084	0.977645	0.255002	0.929352	0.0318196	483
Sialolithiasis	-0.399169	0.670878	0.383138	0.297486	0.526533	329	-0.379806	0.683994	0.586444	0.517216	0.286328	137	-0.176728	0.838008	1.00458	0.860357	0.0653211	1	-0.413588	0.661274	0.506075	0.413788	0.383222	191
Mast cell activation syndrome [MCAS]	0.755936	2.1296	0.726828	0.298318	0.525321	54	0.755936	2.1296	0.726828	0.298318	0.525321	54	NA	NA	NA	NA	NA	0	NA	NA	NA	NA	NA	0
Hypertrophy of breast (Gynecomastia)	-0.181488	0.834028	0.174583	0.298547	0.524987	1337	-0.251276	0.777808	0.22718	0.268699	0.570734	934	-0.28379	0.752925	0.379457	0.454539	0.342429	7	-0.0808304	0.92235	0.272839	0.767034	0.115185	396
Club foot	0.764992	2.14898	0.736108	0.298694	0.524773	34	0.764992	2.14898	0.736108	0.298694	0.524773	33	-0.587179	0.555894	1.00276	0.558179	0.253227	1	NA	NA	NA	NA	NA	0
Chronic cough	0.0972892	1.10218	0.0938965	0.30014	0.522676	3501	0.0972892	1.10218	0.0938965	0.30014	0.522676	3476	-0.0142282	0.985873	0.201237	0.943634	0.0251962	25	NA	NA	NA	NA	NA	0
Congenital anomalies of aorta	0.35811	1.43062	0.345971	0.300628	0.521971	162	0.256842	1.29284	0.39259	0.512967	0.289911	128	-0.757753	0.468719	1.00337	0.450132	0.34666	1	0.71016	2.03432	0.731988	0.331957	0.478918	33
Polyarthritis	0.193564	1.21357	0.18707	0.300804	0.521716	881	0.262646	1.30037	0.229883	0.253237	0.596473	528	-0.0366892	0.963976	0.44996	0.935015	0.0291816	5	0.0581316	1.05985	0.321872	0.856678	0.0671825	348
Intestinal perforation	0.187522	1.20626	0.18141	0.301281	0.521029	883	0.233409	1.2629	0.20156	0.246858	0.607552	682	0.679774	1.97343	0.253037	0.0072225	2.14131	16	-0.0081761	0.991857	0.416251	0.984329	0.00685981	185
Drug & heavy metal induced	0.32175	1.37954	0.311411	0.301509	0.520699	258	0.32175	1.37954	0.311411	0.301509	0.520699	251	0.733971	2.08334	0.382991	0.0553166	1.25714	7	NA	NA	NA	NA	NA	0
Diplopia	-0.143508	0.866314	0.139019	0.301937	0.520084	1785	-0.0977677	0.90686	0.150826	0.516845	0.286639	1432	-0.58122	0.559216	0.334555	0.0823412	1.08438	9	-0.401829	0.669095	0.358431	0.262255	0.581276	344
Diverticulitis	0.123063	1.13096	0.119271	0.30217	0.519748	2067	0.147221	1.15861	0.120971	0.223607	0.650515	1909	0.455246	1.57656	0.178519	0.01077	1.96778	32	-0.718281	0.48759	0.713895	0.314346	0.502592	126
Deforming dorsopathies	0.130992	1.13996	0.127077	0.30263	0.519088	1758	0.142649	1.15332	0.178873	0.425168	0.37144	836	-0.209406	0.811066	0.134359	0.119108	0.92406	56	0.119113	1.1265	0.180567	0.509469	0.292882	866
Cerebral palsy	0.754784	2.12715	0.732767	0.302988	0.518574	40	0.754784	2.12715	0.732767	0.302988	0.518574	39	0.32502	1.38406	1.00727	0.746947	0.12671	1	NA	NA	NA	NA	NA	0
Acute gastritis	-0.25365	0.775963	0.246282	0.303048	0.518488	808	-0.25365	0.775963	0.246282	0.303048	0.518488	807	-1.88828	0.151331	1.00084	0.0592063	1.22763	1	NA	NA	NA	NA	NA	0
Flushing	-0.187139	0.829328	0.181895	0.303559	0.517756	1797	-0.187139	0.829328	0.181895	0.303559	0.517756	1786	0.118745	1.12608	0.303102	0.695237	0.157867	11	NA	NA	NA	NA	NA	0
Ventilator associated pneumonia	-0.599842	0.548898	0.584125	0.304464	0.516464	187	-0.599842	0.548898	0.584125	0.304464	0.516464	185	-0.0910261	0.912994	0.711016	0.898133	0.0466594	2	NA	NA	NA	NA	NA	0
Jaw pain	0.163968	1.17818	0.159921	0.305221	0.515385	1260	0.163968	1.17818	0.159921	0.305221	0.515385	1248	0.324206	1.38293	0.290962	0.265177	0.576464	12	NA	NA	NA	NA	NA	0
Accessory kidney	0.609946	1.84033	0.594994	0.305302	0.51527	69	0.30195	1.35249	1.02446	0.768191	0.114531	33	NA	NA	NA	NA	NA	0	0.766721	2.1527	0.730903	0.294176	0.531393	36
Vesicoureteral reflux	0.75422	2.12595	0.737012	0.306143	0.514075	35	0.75422	2.12595	0.737012	0.306143	0.514075	33	0.642495	1.90122	0.714066	0.368251	0.433856	2	NA	NA	NA	NA	NA	0
Glycogen storage disease	0.429732	1.53684	0.420555	0.306866	0.513052	121	NA	NA	NA	NA	NA	0	NA	NA	NA	NA	NA	0	0.429732	1.53684	0.420555	0.306866	0.513052	121
Muscular dystrophy	0.755646	2.12899	0.739724	0.307006	0.512853	32	0.755646	2.12899	0.739724	0.307006	0.512853	32	NA	NA	NA	NA	NA	0	NA	NA	NA	NA	NA	0
Other specified diabetes	0.157122	1.17014	0.15425	0.308384	0.510909	1362	0.129275	1.138	0.159689	0.418204	0.378612	1299	-0.116782	0.889779	0.33511	0.727479	0.13818	9	0.545135	1.72484	0.596086	0.360441	0.443165	54
Sarcoidosis	0.269065	1.30874	0.264276	0.308621	0.510575	458	0.425039	1.52965	0.324866	0.190755	0.719524	261	-0.377125	0.68583	0.709458	0.595032	0.22546	2	-0.036107	0.964537	0.454415	0.936668	0.0284142	195
Oral leukoplakia	-0.390714	0.676574	0.384193	0.309166	0.509809	341	-0.0259398	0.974394	0.511591	0.959561	0.0179273	116	-0.639907	0.527341	1.00334	0.523625	0.28098	1	-0.862513	0.4221	0.58182	0.138224	0.859417	224
Poxvirus	0.463379	1.58944	0.458015	0.311676	0.506297	147	-16.0554	1.06e-07	5126.44	0.997501	0.0010866	18	NA	NA	NA	NA	NA	0	0.46338	1.58944	0.458015	0.311676	0.506297	129
Epistaxis	0.116112	1.12312	0.114922	0.312323	0.505395	2144	0.116112	1.12312	0.114922	0.312323	0.505395	2099	0.711944	2.03795	0.151038	2.43e-06	5.6137	45	NA	NA	NA	NA	NA	0
Dislocation of lens	0.52939	1.6979	0.524404	0.312731	0.504829	60	0.52939	1.6979	0.524404	0.312731	0.504829	59	-0.0188426	0.981334	1.00757	0.98508	0.00652857	1	NA	NA	NA	NA	NA	0
Peptic ulcer	0.111861	1.11836	0.110995	0.313549	0.503695	2422	0.290235	1.33674	0.181739	0.110268	0.95755	843	-0.282109	0.754192	0.162976	0.0834602	1.07852	38	0.00574606	1.00576	0.140175	0.967302	0.0144378	1541
Chronic sinusitis	0.0537353	1.05521	0.0534816	0.31502	0.501661	12354	0.0757316	1.07867	0.0892071	0.395914	0.402399	4495	0.377814	1.45909	0.118795	0.00147111	2.83236	72	0.0413932	1.04226	0.0668221	0.535618	0.271145	7787
Ptosis of eyelid	0.132021	1.14113	0.131406	0.31505	0.501621	1558	0.154709	1.16732	0.146828	0.292032	0.53457	1201	-0.480279	0.618611	0.302729	0.112633	0.948335	11	0.0407232	1.04156	0.294535	0.890033	0.0505939	346
Plantar fascial fibromatosis [Plantar fasciitis]	-0.0609977	0.940825	0.0607592	0.315415	0.501118	10781	-0.17601	0.83861	0.124033	0.155881	0.807206	3201	-0.0048836	0.995128	0.209536	0.981406	0.00815136	23	-0.0246846	0.975618	0.069694	0.7232	0.140742	7557
Spinal cord compression	0.210398	1.23417	0.20958	0.315426	0.501103	619	0.166275	1.1809	0.235326	0.479831	0.318911	519	-0.0686347	0.933668	0.580695	0.905916	0.0429123	3	0.37959	1.46168	0.460818	0.410093	0.387118	97
Hammer toe	-0.112931	0.893213	0.112667	0.31618	0.500066	2742	-0.241321	0.785589	0.130432	0.0642899	1.19186	2230	-0.224297	0.799078	0.214321	0.295317	0.529711	22	0.264446	1.30271	0.223618	0.236976	0.625296	490
Otalgia [ear pain]	0.0610015	1.0629	0.0609044	0.316539	0.499572	9616	-0.0959518	0.908508	0.103354	0.353208	0.451969	3999	0.36425	1.43943	0.142556	0.0106161	1.97403	50	0.144499	1.15546	0.0753835	0.0552571	1.25761	5567
Ocular pain	-0.130345	0.877792	0.130246	0.316944	0.499018	2469	-0.163243	0.849385	0.162926	0.316369	0.499806	1681	-0.098331	0.906349	0.31785	0.75705	0.120875	10	-0.0720942	0.930443	0.216799	0.739482	0.131072	778
Attention and concentration deficit	-0.292054	0.746728	0.292334	0.317773	0.497883	718	-0.292054	0.746728	0.292334	0.317773	0.497883	715	-0.700695	0.49624	0.579071	0.226275	0.645364	3	NA	NA	NA	NA	NA	0
Heterophoria	0.390815	1.47818	0.391499	0.318157	0.497358	128	0.229036	1.25739	0.518923	0.658947	0.18115	70	0.802933	2.23208	0.717037	0.262811	0.580357	2	0.604556	1.83044	0.596467	0.310792	0.50753	56
Respiratory infection	0.0308507	1.03133	0.0309667	0.319127	0.496036	36153	0.260526	1.29761	0.42037	0.53542	0.271306	137	-0.0649887	0.937078	0.084101	0.439681	0.356862	143	0.0295975	1.03004	0.0310511	0.340495	0.46789	35873
Deformities of the hip	1.03823	2.82421	1.04306	0.319555	0.495454	73	-15.6388	1.61e-07	2368.7	0.994732	0.00229383	58	-0.19824	0.820173	1.00429	0.843523	0.073903	1	1.03823	2.82422	1.04306	0.319554	0.495456	14
Overweight and obesity	0.0696057	1.07209	0.0699795	0.319902	0.494983	6975	NA	NA	NA	NA	NA	0	0.0666985	1.06897	0.0771497	0.387303	0.411949	170	0.0696057	1.07209	0.0699795	0.319902	0.494983	6805
Abnormal bowel sounds and visible peristalsis	0.727069	2.06901	0.732172	0.320696	0.493907	41	0.727069	2.06901	0.732172	0.320696	0.493907	40	0.842323	2.32175	1.0144	0.406341	0.391109	1	NA	NA	NA	NA	NA	0
Osteoarthritis	0.0281094	1.02851	0.0283878	0.32208	0.492036	40767	-0.0056946	0.994322	0.0454071	0.900197	0.0456626	16995	-0.0579764	0.943672	0.0676843	0.391691	0.407057	221	0.0497997	1.05106	0.0363724	0.170949	0.767134	23551
Dyspnea [Shortness of breath]	0.0454071	1.04645	0.0458772	0.322295	0.491747	16677	0.0454071	1.04645	0.0458772	0.322295	0.491747	16340	0.434788	1.54464	0.0550217	2.75e-15	14.5614	337	NA	NA	NA	NA	NA	0
Alternating exotropia	0.519034	1.6804	0.524554	0.32243	0.491565	61	0.519034	1.6804	0.524554	0.32243	0.491565	59	0.840711	2.31801	0.716809	0.240864	0.618229	2	NA	NA	NA	NA	NA	0
Pupillary abnormalities	0.597821	1.81815	0.604202	0.322448	0.49154	47	0.597821	1.81815	0.604202	0.322448	0.49154	46	1.33229	3.78972	1.02328	0.192931	0.714598	1	NA	NA	NA	NA	NA	0
Eye infection, viral	-0.153281	0.857889	0.154949	0.322549	0.491405	1727	-0.290281	0.748054	0.281639	0.302689	0.519003	618	0.234543	1.26433	0.356171	0.510218	0.292244	8	-0.0938129	0.910453	0.185556	0.613154	0.212431	1101
Malignant neoplasm of the head and neck	0.254269	1.28952	0.25801	0.324378	0.488949	392	0.852474	2.34544	0.473007	0.071507	1.14565	64	0.180769	1.19814	0.251976	0.473132	0.325018	16	0.00089434	1.00089	0.307839	0.997682	0.00100788	312
Hyperesthesia	0.588845	1.80191	0.597679	0.324517	0.488763	66	0.588845	1.80191	0.597679	0.324517	0.488763	65	0.525053	1.69055	1.00957	0.603019	0.219669	1	NA	NA	NA	NA	NA	0
Abnormal intraocular pressure	0.0616012	1.06354	0.0625587	0.324775	0.488418	7636	0.045096	1.04613	0.0984934	0.647054	0.189059	3195	0.366675	1.44293	0.127121	0.0039217	2.40653	63	0.0727624	1.07548	0.0809944	0.368991	0.432984	4378
Cardiac arrhythmia and conduction disorders	0.0450128	1.04604	0.045844	0.326165	0.486563	13378	0.075095	1.07799	0.0745388	0.313713	0.503468	4926	0.287123	1.33259	0.0604125	2.01e-06	5.69726	279	0.0267104	1.02707	0.0581408	0.64594	0.189807	8173
Urethritis	0.260612	1.29772	0.265505	0.326312	0.486367	412	0.375956	1.45638	0.311245	0.227082	0.643817	267	0.257205	1.29331	0.450889	0.568386	0.245357	5	-0.0476069	0.953509	0.508785	0.925451	0.0336466	140
Hematuria	0.0629072	1.06493	0.0641923	0.327096	0.485325	7800	0.0514104	1.05275	0.0738641	0.486421	0.312988	5992	-0.0650584	0.937013	0.0986548	0.509612	0.292761	104	0.0983874	1.10339	0.129759	0.448311	0.348421	1704
Diaphragmatic hernia	0.0501957	1.05148	0.0514612	0.329358	0.482332	12020	0.0878292	1.0918	0.0723687	0.224887	0.648036	6054	-0.0041048	0.995904	0.11251	0.970897	0.0128267	80	0.0117004	1.01177	0.0731926	0.872993	0.0589893	5886
Other digestive system symptoms and diseases	0.166254	1.18087	0.170517	0.329559	0.482067	1154	-0.294881	0.74462	0.338987	0.384361	0.415261	393	0.371604	1.45006	0.0948878	9e-05	4.04593	113	0.322459	1.38052	0.197295	0.102174	0.990658	648
Degenerative diseases of the basal ganglia (excluding parkinsonism)	-0.568459	0.566398	0.584377	0.330673	0.480602	162	-0.517898	0.595772	0.715634	0.469256	0.32859	116	-0.210763	0.809966	0.711426	0.76704	0.115182	2	-0.669648	0.511889	1.01239	0.508324	0.29386	44
Congenital malformations of larynx	0.719315	2.05303	0.741453	0.331975	0.478894	28	0.719315	2.05303	0.741453	0.331975	0.478894	28	NA	NA	NA	NA	NA	0	NA	NA	NA	NA	NA	0
Band keratopathy	0.508169	1.66224	0.524149	0.33229	0.478483	59	0.508169	1.66224	0.524149	0.33229	0.478483	59	NA	NA	NA	NA	NA	0	NA	NA	NA	NA	NA	0
Gastrointestinal inflammation	0.0453401	1.04638	0.0467787	0.332422	0.47831	15208	0.151719	1.16383	0.079546	0.0564796	1.24811	4981	0.131127	1.14011	0.0977603	0.179828	0.745142	106	-0.0108973	0.989162	0.0578365	0.850551	0.0702995	10121
Synoviopathy and bursopathy	0.0442825	1.04528	0.0456993	0.332546	0.478148	15927	-0.569791	0.565644	0.506361	0.260477	0.584231	227	-0.202376	0.816788	0.109635	0.0649116	1.18768	84	0.0493253	1.05056	0.0458865	0.282402	0.549133	15616
Erythema nodosum	0.444137	1.55914	0.459182	0.333426	0.477	145	-0.411552	0.662621	1.01223	0.684318	0.164742	63	0.661297	1.9373	1.00885	0.512156	0.290598	1	0.665846	1.94614	0.515246	0.196257	0.707174	81
Stenosis and insufficiency of lacrimal passages	0.240826	1.2723	0.249002	0.333462	0.476954	416	-0.195472	0.822447	0.456774	0.668695	0.174772	165	0.728066	2.07107	0.453144	0.108127	0.966065	5	0.4253	1.53005	0.297014	0.152168	0.817678	246
Anodontia	0.374858	1.45478	0.387737	0.333653	0.476705	185	0.374858	1.45478	0.387737	0.333653	0.476705	185	NA	NA	NA	NA	NA	0	NA	NA	NA	NA	NA	0
Other disorders of ear	-0.0669963	0.935199	0.0693386	0.333934	0.476339	7134	-0.0471516	0.953943	0.129596	0.715981	0.145099	2192	-0.0129784	0.987105	0.251412	0.958831	0.0182581	16	-0.0749556	0.927785	0.0820742	0.361102	0.44237	4926
Rheumatoid arthritis	0.112238	1.11878	0.116389	0.334875	0.475117	2450	-0.005193	0.99482	0.163256	0.974625	0.0111627	1426	0.405595	1.5002	0.181077	0.0250995	1.60034	31	0.233614	1.26316	0.165975	0.159271	0.797863	993
Clostridium	0.313239	1.36785	0.325244	0.335503	0.474303	289	-0.691762	0.500693	1.00799	0.492538	0.30756	83	0.863625	2.37174	0.174075	7.01e-07	6.15439	34	0.430032	1.53731	0.343623	0.210766	0.6762	172
Secondary hyperparathyroidism	0.128743	1.1374	0.133696	0.335574	0.474212	1594	0.105355	1.1111	0.137192	0.442525	0.354062	1518	0.0543825	1.05589	0.230875	0.813786	0.08949	19	0.570184	1.76859	0.596036	0.338755	0.470114	57
Vitreous prolapse	0.502767	1.65329	0.5226	0.336025	0.473629	60	0.502767	1.65329	0.5226	0.336025	0.473629	57	0.901345	2.46291	0.586127	0.124104	0.906213	3	NA	NA	NA	NA	NA	0
Anal fissure	-0.140836	0.868631	0.146475	0.336298	0.473275	2092	-0.0778289	0.925123	0.338866	0.818345	0.0870638	418	-0.429227	0.651012	0.579189	0.458651	0.338518	3	-0.155314	0.856147	0.162433	0.338987	0.469817	1671
Heart valve disorders	0.102	1.10738	0.106183	0.336748	0.472696	2444	NA	NA	NA	NA	NA	0	0.218657	1.2444	0.0705003	0.00192577	2.7154	205	0.102	1.10738	0.106183	0.336748	0.472696	2239
Drug-induced tremor	0.443497	1.55815	0.462142	0.337229	0.472075	105	0.443497	1.55815	0.462142	0.337229	0.472075	105	NA	NA	NA	NA	NA	0	NA	NA	NA	NA	NA	0
Other disorders and symptoms of the musculoskeletal system	0.0496762	1.05093	0.0518418	0.337948	0.47115	11799	0.0614174	1.06334	0.0662502	0.3539	0.45112	7163	0.334236	1.39687	0.112839	0.00305631	2.5148	80	0.0311309	1.03162	0.0832622	0.708486	0.149669	4556
Maternal care for breech presentation	0.437992	1.54959	0.458617	0.339563	0.469079	154	-17.5777	2.32e-08	12326.2	0.998862	0.00049443	32	NA	NA	NA	NA	NA	0	0.437992	1.54959	0.458617	0.339563	0.469079	122
Disorders of iron metabolism	0.199891	1.22127	0.209373	0.339723	0.468875	673	0.2054	1.22802	0.265243	0.438704	0.357829	412	1.22003	3.38728	0.222193	4e-08	7.39769	21	0.190785	1.2102	0.341041	0.575877	0.239671	240
Localized adiposity	-0.364474	0.694562	0.381904	0.339902	0.468647	480	-0.364474	0.694562	0.381904	0.339902	0.468647	475	0.0179859	1.01815	0.449134	0.968057	0.0140989	5	NA	NA	NA	NA	NA	0
Pelvic inflammatory disease (PID)	-0.958449	0.383487	1.00533	0.340405	0.468004	298	-15.6661	1.57e-07	1358.19	0.990797	0.00401533	182	-0.336452	0.7143	0.709306	0.635263	0.197046	2	-0.958441	0.38349	1.00533	0.340409	0.467998	114
Benign neoplasm of the skin	-0.0529691	0.948409	0.0556103	0.340841	0.467448	12230	0.00455488	1.00457	0.095723	0.962048	0.0168033	3696	-0.0591927	0.942525	0.11535	0.607849	0.216204	76	-0.0822742	0.921019	0.0683225	0.22851	0.641094	8458
Memory loss	-0.077066	0.925829	0.0809209	0.340913	0.467356	4787	-0.077066	0.925829	0.0809209	0.340913	0.467356	4748	-0.507028	0.602283	0.16084	0.00161979	2.79054	39	NA	NA	NA	NA	NA	0
Left bundle branch block	0.106749	1.11265	0.112398	0.342244	0.465664	1971	0.136529	1.14629	0.118322	0.248551	0.604585	1676	0.278736	1.32146	0.181443	0.124492	0.90486	31	-0.168484	0.844945	0.359708	0.639505	0.194156	264
Pain in hip	0.050305	1.05159	0.052998	0.342525	0.465308	11477	0.050305	1.05159	0.052998	0.342525	0.465308	11365	-0.0201412	0.98006	0.0950674	0.832218	0.0797631	112	NA	NA	NA	NA	NA	0
Enthesopathy/Enthesitis/Tendinopathy	-0.0389833	0.961767	0.041102	0.3429	0.464833	23124	-0.137978	0.871118	0.0856912	0.107359	0.969162	5783	-0.207048	0.81298	0.105327	0.0493294	1.30689	91	-0.0094022	0.990642	0.0468421	0.840916	0.0752473	17250
Diabetes mellitus due to underlying condition	-0.147269	0.863062	0.155351	0.34314	0.464528	1642	-0.147269	0.863062	0.155351	0.34314	0.464528	1629	-0.0468158	0.954263	0.278982	0.866736	0.0621133	13	NA	NA	NA	NA	NA	0
Bell's palsy	-0.200573	0.818262	0.21177	0.343574	0.463979	999	-0.0897796	0.914133	0.293769	0.759899	0.119244	497	0.188959	1.20799	0.411227	0.64588	0.189848	6	-0.320434	0.725834	0.305555	0.294317	0.531184	496
Hyper-coagulability	0.178051	1.19489	0.188244	0.344225	0.463157	674	0.109729	1.11598	0.21067	0.602468	0.220066	513	0.809436	2.24664	0.202541	6.43e-05	4.19157	25	0.448683	1.56625	0.419287	0.28457	0.54581	136
Food allergy	-0.318968	0.726899	0.337407	0.34448	0.462836	488	-0.565496	0.568079	1.01065	0.575794	0.239733	75	-0.064238	0.937782	0.209615	0.759261	0.119609	23	-0.288044	0.749729	0.357944	0.420983	0.375735	390
Congenital talipes varus	0.695557	2.00483	0.735778	0.344487	0.462827	79	0.695559	2.00483	0.735778	0.344487	0.462828	34	NA	NA	NA	NA	NA	0	-16.1315	9.87e-08	2705.03	0.995242	0.00207138	45
Sprains and strains of knee and leg	-0.127929	0.879916	0.135908	0.346554	0.460229	2425	-0.127929	0.879916	0.135908	0.346554	0.460229	2412	-0.0644754	0.937559	0.278687	0.817043	0.087755	13	NA	NA	NA	NA	NA	0
Hepatitis A	0.26784	1.30714	0.28469	0.346801	0.45992	332	0.198622	1.21972	0.387721	0.608454	0.215772	199	1.29218	3.6407	0.588152	0.0280226	1.55249	3	0.348817	1.41739	0.419363	0.405534	0.391973	130
Neonatal jaundice from hepatocellular damage	0.392607	1.48084	0.419989	0.349889	0.456069	123	NA	NA	NA	NA	NA	0	NA	NA	NA	NA	NA	0	0.392607	1.48084	0.419989	0.349889	0.456069	123
Disorders of galactose metabolism	0.392606	1.48083	0.419989	0.349891	0.456068	123	NA	NA	NA	NA	NA	0	NA	NA	NA	NA	NA	0	0.392606	1.48083	0.419989	0.349891	0.456068	123
Neonatal jaundice due to excessive hemolysis	0.392599	1.48082	0.419989	0.349899	0.456057	123	NA	NA	NA	NA	NA	0	NA	NA	NA	NA	NA	0	0.392599	1.48082	0.419989	0.349899	0.456057	123
Agoraphobia	0.475599	1.60898	0.509606	0.350681	0.455087	176	0.475599	1.60898	0.509606	0.350681	0.455088	143	0.166617	1.1813	1.00491	0.868314	0.0613231	1	-15.9896	1.14e-07	3195.61	0.996008	0.0017373	32
Mesothelioma	0.3945	1.48364	0.423782	0.351903	0.453576	97	-0.124449	0.882983	1.02514	0.903377	0.0441311	27	1.09937	3.00228	1.0241	0.283056	0.548128	1	0.501461	1.65113	0.46541	0.281275	0.55087	69
Nontraumatic hematoma of soft tissue	-0.334435	0.715742	0.359673	0.352459	0.452892	342	-0.334435	0.715742	0.359673	0.352459	0.452892	335	0.430554	1.53811	0.381815	0.259477	0.585902	7	NA	NA	NA	NA	NA	0
Orchitis and epididymitis	-0.132457	0.875941	0.142511	0.352656	0.452649	1875	-0.468874	0.625706	0.358644	0.191093	0.718755	410	0.181332	1.19881	0.450956	0.687611	0.162657	5	-0.0693784	0.932974	0.155298	0.65506	0.183719	1460
Symptoms involving digestive system	0.049624	1.05088	0.0536793	0.35525	0.449465	11209	-0.115507	0.890914	0.102	0.257458	0.589293	3708	0.371876	1.45045	0.0572907	8.53e-11	10.069	310	0.112876	1.11949	0.0631284	0.0737693	1.13212	7191
Drug or chemical induced diabetes mellitus	0.30016	1.35008	0.324927	0.355602	0.449036	274	0.30016	1.35008	0.324927	0.355602	0.449036	259	1.22555	3.40606	0.262732	3.09e-06	5.50968	15	NA	NA	NA	NA	NA	0
Anoxic brain damage	-0.467193	0.626759	0.506138	0.35598	0.448575	237	-0.467193	0.626759	0.506138	0.35598	0.448575	235	-0.145405	0.864672	0.710717	0.837895	0.0768102	2	NA	NA	NA	NA	NA	0
Disorders of sweat glands	-0.168178	0.845204	0.182206	0.356002	0.448548	1359	-0.556652	0.573125	0.584209	0.340676	0.467658	188	0.36656	1.44276	0.187217	0.050241	1.29894	29	-0.126318	0.881334	0.191771	0.510093	0.292351	1142
Dermatitis [eczema]	0.0334809	1.03405	0.0363483	0.356991	0.447343	25289	0.0793338	1.08257	0.0637581	0.213392	0.670822	7989	0.00655741	1.00658	0.101619	0.94855	0.02294	98	0.0114026	1.01147	0.044242	0.796613	0.0987524	17202
Cyst and pseudocyst of pancreas	0.12763	1.13613	0.138695	0.357457	0.446777	1368	0.150091	1.16194	0.141372	0.288383	0.54003	1262	0.150161	1.16202	0.252028	0.55131	0.258604	16	-0.448711	0.638451	0.71613	0.530936	0.274958	90
Benign neoplasm of the liver and intrahepatic bile ducts	-0.925552	0.396313	1.0074	0.358227	0.445842	89	-0.925552	0.396313	1.0074	0.358227	0.445842	89	NA	NA	NA	NA	NA	0	NA	NA	NA	NA	NA	0
Seasonal allergic rhinitis	-0.0633082	0.938654	0.0690798	0.359431	0.444384	8443	-0.197147	0.82107	0.0947909	0.0375431	1.42547	5079	-0.0532053	0.948185	0.14078	0.705486	0.151512	51	0.088279	1.09229	0.10088	0.381527	0.418474	3313
Type 1 diabetes	0.163009	1.17705	0.177909	0.359536	0.444258	1076	0.0822926	1.08577	0.208421	0.692963	0.15929	827	0.0932631	1.09775	0.219566	0.671016	0.173267	21	0.379742	1.46191	0.341526	0.266182	0.574822	228
Premenstrual dysphoric disorder	0.415242	1.51474	0.453236	0.359576	0.444209	288	-15.0656	2.86e-07	2012.62	0.994027	0.00260162	88	NA	NA	NA	NA	NA	0	0.415243	1.51474	0.453236	0.359576	0.44421	200
Inflammatory bowel disease	-0.213338	0.807883	0.233152	0.360183	0.443476	818	0.388772	1.47517	0.595993	0.514202	0.288866	72	0.456307	1.57823	0.201846	0.0237821	1.62375	25	-0.322132	0.724602	0.253342	0.203539	0.691351	721
Malignant neoplasm of retroperitoneum and peritoneum	-0.651332	0.521351	0.715517	0.362666	0.440493	122	-0.651332	0.521351	0.715517	0.362666	0.440493	114	0.716728	2.04772	0.357582	0.0450342	1.34646	8	NA	NA	NA	NA	NA	0
Cataract	0.0401516	1.04097	0.0441136	0.362724	0.440424	14447	-0.0076796	0.99235	0.0593468	0.89704	0.0471883	8461	-0.0731958	0.929419	0.0914481	0.423482	0.373165	121	0.0992115	1.1043	0.0659459	0.132469	0.877887	5865
Malignant neoplasm of the intrahepatic bile ducts	0.422024	1.52504	0.464763	0.363857	0.439069	93	0.422024	1.52504	0.464763	0.363857	0.439069	88	0.792449	2.2088	0.453263	0.0804142	1.09467	5	NA	NA	NA	NA	NA	0
Otitis externa	0.0448578	1.04588	0.0494364	0.364204	0.438655	13900	-0.24396	0.783519	0.140972	0.0835313	1.07815	2348	-0.149116	0.861469	0.243747	0.5407	0.267044	17	0.0853562	1.0891	0.0527888	0.105891	0.97514	11535
Proteinuria	0.0942357	1.09882	0.103953	0.364662	0.43811	2964	0.0942357	1.09882	0.103953	0.364662	0.43811	2929	0.0170565	1.0172	0.170073	0.920116	0.0361573	35	NA	NA	NA	NA	NA	0
Perinatal jaundice	0.380499	1.46301	0.419887	0.364833	0.437905	124	NA	NA	NA	NA	NA	0	NA	NA	NA	NA	NA	0	0.380499	1.46301	0.419887	0.364833	0.437905	124
Dizziness and giddiness	0.046467	1.04756	0.0514918	0.366836	0.435528	12435	0.046467	1.04756	0.0514918	0.366836	0.435528	12309	-0.110405	0.895471	0.0896276	0.218025	0.661493	126	NA	NA	NA	NA	NA	0
Periodic breathing [Cheyne-Stokes]	-0.913556	0.401095	1.01358	0.367422	0.434834	52	-0.913556	0.401095	1.01358	0.367422	0.434834	52	NA	NA	NA	NA	NA	0	NA	NA	NA	NA	NA	0
Swan-neck deformity	0.662563	1.93976	0.735574	0.367725	0.434477	33	0.662563	1.93976	0.735574	0.367725	0.434477	33	NA	NA	NA	NA	NA	0	NA	NA	NA	NA	NA	0
Urticaria	0.0767638	1.07979	0.0852441	0.367845	0.434335	4876	0.325023	1.38406	0.14945	0.0296453	1.52804	1429	0.200028	1.22144	0.244074	0.412487	0.384589	17	-0.0429541	0.957955	0.103782	0.678956	0.168158	3430
Common variable immunodeficiency [CVID]	0.464396	1.59105	0.516606	0.368686	0.433343	92	0.464396	1.59105	0.516606	0.368686	0.433343	87	1.99273	7.33554	0.46246	1.64e-05	4.78498	5	NA	NA	NA	NA	NA	0
Giant cell arteritis	0.192484	1.21226	0.214499	0.369523	0.432358	514	0.312459	1.36678	0.298751	0.295613	0.529276	229	NA	NA	NA	NA	NA	0	0.0648302	1.06698	0.308162	0.833373	0.0791603	285
Presbyopia	-0.0752145	0.927544	0.0838449	0.369683	0.432171	5403	-0.0768214	0.926055	0.08413	0.361176	0.442281	5338	-0.109209	0.896543	0.17767	0.538777	0.268591	32	0.160637	1.17426	1.01924	0.874769	0.0581067	33
Disorders of pancreatic internal secretion (excl. DM)	-0.20896	0.811428	0.233092	0.370002	0.431796	724	-16.0938	1.02e-07	4179.55	0.996928	0.00133635	18	0.121235	1.12889	0.279235	0.664172	0.17772	13	-0.20896	0.811428	0.233092	0.370002	0.431796	693
Hemorrhage from respiratory passages	0.535848	1.7089	0.597955	0.370181	0.431586	133	0.535848	1.7089	0.597955	0.370181	0.431586	59	0.729668	2.07439	0.117795	5.85e-10	9.2325	74	NA	NA	NA	NA	NA	0
Dental caries	0.106003	1.11183	0.118505	0.371051	0.430567	2847	0.126408	1.13475	0.12017	0.29284	0.533369	2707	0.162331	1.17625	0.219582	0.459749	0.337479	21	-0.614959	0.540663	0.714308	0.389284	0.409733	119
Dietary zinc deficiency	-0.521367	0.593708	0.583227	0.371357	0.430208	222	-0.521367	0.593708	0.583227	0.371357	0.430208	218	1.07315	2.92458	0.508631	0.0348719	1.45752	4	NA	NA	NA	NA	NA	0
Heart failure	0.0516249	1.05298	0.0577676	0.371502	0.430039	8431	0.126432	1.13477	0.0633261	0.0458779	1.3384	6472	0.410812	1.50804	0.0745621	3.6e-08	7.44402	184	-0.319254	0.726691	0.141003	0.0235642	1.62775	1775
Hyperventilation	0.461659	1.5867	0.517559	0.372396	0.428995	94	0.461659	1.5867	0.517559	0.372396	0.428995	89	1.24133	3.46021	0.456901	0.00659177	2.181	5	NA	NA	NA	NA	NA	0
Postconcussion syndrome	-0.301582	0.739647	0.338519	0.37299	0.428303	465	-0.406839	0.665751	0.358334	0.256223	0.591382	444	-1.04925	0.350202	1.00198	0.295031	0.530133	1	0.571979	1.77177	1.03231	0.579525	0.236928	20
Symptoms and signs involving appearance and behavior	-0.272565	0.761424	0.306207	0.373396	0.427831	535	-0.272565	0.761424	0.306207	0.373396	0.427831	533	-0.497216	0.608222	0.710386	0.483983	0.31517	2	NA	NA	NA	NA	NA	0
Micronutrient excess	0.460068	1.58418	0.516932	0.373468	0.427747	84	0.460068	1.58418	0.516932	0.373468	0.427747	81	-0.283551	0.753104	0.579771	0.624795	0.204263	3	NA	NA	NA	NA	NA	0
Monoplegia	0.275576	1.31729	0.310014	0.374049	0.427072	254	0.221509	1.24796	0.41986	0.597791	0.22345	143	-0.0341492	0.966427	0.711587	0.961725	0.0169492	2	0.34039	1.4055	0.459696	0.459016	0.338172	109
Central origin vertigo	-0.367877	0.692202	0.414484	0.374781	0.426222	276	-0.522024	0.593318	0.507017	0.303198	0.518274	204	-0.100831	0.904086	0.449799	0.822629	0.0847959	5	-0.057304	0.944307	0.719674	0.936536	0.0284757	67
Lichen simplex chronicus	0.138715	1.1488	0.15632	0.374875	0.426114	1251	0.225087	1.25243	0.184742	0.223078	0.651544	807	-0.586033	0.556531	0.579165	0.311615	0.506382	3	-0.0790146	0.924026	0.293319	0.787636	0.103674	441
Renovascular hypertension	-0.450016	0.637618	0.507735	0.375445	0.425453	190	-0.450016	0.637618	0.507735	0.375445	0.425453	186	0.010927	1.01099	0.503183	0.982675	0.00759011	4	NA	NA	NA	NA	NA	0
Cysts of eyelid	0.274787	1.31625	0.310513	0.376187	0.424596	255	0.274787	1.31625	0.310513	0.376187	0.424596	252	0.286192	1.33135	0.581717	0.622741	0.205693	3	NA	NA	NA	NA	NA	0
Obesity hypoventilation syndrome [OHS]	-0.258667	0.77208	0.292447	0.376431	0.424314	634	-0.258667	0.77208	0.292447	0.376431	0.424314	632	-0.585175	0.557008	0.709116	0.409257	0.388004	2	NA	NA	NA	NA	NA	0
Arterial fibromuscular dysplasia	0.457036	1.57939	0.517008	0.376695	0.42401	80	0.457036	1.57939	0.517008	0.376695	0.42401	80	NA	NA	NA	NA	NA	0	NA	NA	NA	NA	NA	0
Postnasal drip	0.087976	1.09196	0.0995733	0.37695	0.423716	3045	0.087976	1.09196	0.0995733	0.37695	0.423716	3015	0.106938	1.11287	0.183789	0.560673	0.25129	30	NA	NA	NA	NA	NA	0
Disorders of pigmentation	0.0717683	1.07441	0.0812349	0.376985	0.423676	5107	0.0612489	1.06316	0.102738	0.551063	0.258798	3207	-0.079002	0.924038	0.123783	0.523331	0.281223	66	0.0893163	1.09343	0.132693	0.500881	0.300265	1834
Retinal ischemia	0.526616	1.69319	0.597272	0.377938	0.42258	60	0.526616	1.69319	0.597272	0.377938	0.42258	59	0.109527	1.11575	1.00733	0.913418	0.0393304	1	NA	NA	NA	NA	NA	0
Infective (teno)synovitis	0.453007	1.57304	0.513842	0.377989	0.422521	103	0.453007	1.57304	0.513842	0.377989	0.422521	103	NA	NA	NA	NA	NA	0	NA	NA	NA	NA	NA	0
Chorioretinal scars	0.193158	1.21307	0.219159	0.378122	0.422368	588	0.242582	1.27454	0.224521	0.279946	0.552926	519	-0.704708	0.494253	0.709369	0.32051	0.494159	2	-0.804657	0.447241	1.00882	0.425091	0.371518	67
Disorders of optic disc	-0.205886	0.813926	0.233739	0.378406	0.422042	725	-0.0930404	0.911157	0.273062	0.733307	0.134714	452	0.718472	2.0513	0.505551	0.155276	0.808895	4	-0.515247	0.597353	0.452117	0.25444	0.594414	269
Hypothermia, not associated with low environmental temperature	0.452518	1.57227	0.514553	0.379163	0.421175	104	0.452518	1.57227	0.514553	0.379163	0.421175	97	0.320692	1.37808	0.381582	0.400677	0.397205	7	NA	NA	NA	NA	NA	0
Benign neoplasm of the pancreas	-0.447044	0.639516	0.508422	0.37925	0.421074	161	-0.447044	0.639516	0.508422	0.37925	0.421074	158	0.453733	1.57418	0.582822	0.436276	0.360238	3	NA	NA	NA	NA	NA	0
Abnormal cytological findings in specimens from genital organs	0.204287	1.22665	0.232643	0.379883	0.42035	913	0.204287	1.22665	0.232643	0.379883	0.42035	900	-0.135673	0.873128	0.278194	0.625774	0.203582	13	NA	NA	NA	NA	NA	0
Pulmonary eosinophilia	-0.627046	0.534168	0.71438	0.38008	0.420124	149	-0.627046	0.534168	0.71438	0.38008	0.420124	135	1.73376	5.66189	0.275713	3.21e-10	9.49312	14	NA	NA	NA	NA	NA	0
Malignant neoplasm of renal pelvis	0.461923	1.58712	0.526346	0.380159	0.420034	58	0.461923	1.58712	0.526346	0.380159	0.420034	49	0.522175	1.68569	0.33721	0.121505	0.915405	9	NA	NA	NA	NA	NA	0
Congenital malformations of posterior segment of eye	0.451636	1.57088	0.515006	0.380513	0.419631	82	NA	NA	NA	NA	NA	0	NA	NA	NA	NA	NA	0	0.451636	1.57088	0.515006	0.380513	0.419631	82
Esophageal obstruction (Stricture and stenosis of esophagus)	-0.128964	0.879006	0.147244	0.381109	0.418951	1644	-0.216151	0.805613	0.169822	0.203085	0.692321	1318	-0.170966	0.84285	0.21434	0.425088	0.371521	22	0.135081	1.14463	0.295533	0.647617	0.188682	304
Conjunctival degenerations and deposits	0.367656	1.44435	0.419808	0.381154	0.418899	154	0.367656	1.44435	0.419808	0.381154	0.418899	150	0.459039	1.58255	0.504301	0.362701	0.440451	4	NA	NA	NA	NA	NA	0
Glaucoma	0.0671238	1.06943	0.0767416	0.381752	0.418218	4726	0.0841401	1.08778	0.119444	0.481165	0.317706	1849	0.408856	1.50509	0.159679	0.0104542	1.98071	40	0.0551617	1.05671	0.100146	0.581763	0.235254	2837
Chronic inflammatory demyelinating polyneuritis	-0.883588	0.413297	1.01032	0.381813	0.41815	67	-0.883588	0.413297	1.01032	0.381813	0.41815	66	-0.341669	0.710583	1.00482	0.733838	0.1344	1	NA	NA	NA	NA	NA	0
Benign neoplasms of the vagina	0.518374	1.67929	0.593045	0.38207	0.417857	72	0.344108	1.41073	1.02559	0.737231	0.132396	29	0.657716	1.93038	1.00864	0.514356	0.288736	1	0.605914	1.83293	0.726895	0.404526	0.393053	42
Crohn's disease	0.199911	1.22129	0.229176	0.383044	0.416752	601	0.392062	1.48003	0.297451	0.187479	0.727048	297	0.865771	2.37684	0.3052	0.00455849	2.34118	11	-0.0807757	0.922401	0.359505	0.822223	0.0850102	293
Communicating hydrocephalus	-0.882479	0.413756	1.01178	0.383094	0.416694	63	-0.882479	0.413756	1.01178	0.383094	0.416694	61	-0.0926457	0.911516	0.711359	0.89638	0.0475077	2	NA	NA	NA	NA	NA	0
Iliotibial band syndrome	-0.154749	0.85663	0.177485	0.383264	0.416502	1250	-0.118945	0.887857	0.180321	0.509493	0.292862	1120	-0.634701	0.530094	0.579059	0.273048	0.563761	3	-1.26633	0.281864	1.00473	0.207536	0.682906	127
Contracture of muscle	-0.361387	0.696709	0.414615	0.383414	0.416332	359	-0.545493	0.579556	0.451985	0.227477	0.643062	340	0.0962093	1.10099	0.503134	0.848356	0.0714219	4	0.615867	1.85126	1.04134	0.554242	0.2563	15
Sleep terrors [night terrors]	0.628483	1.87477	0.725917	0.386612	0.412725	55	0.628483	1.87477	0.725917	0.386612	0.412725	54	1.04163	2.83384	1.02054	0.307421	0.512267	1	NA	NA	NA	NA	NA	0
Myopia	0.0829441	1.08648	0.0958213	0.386703	0.412622	3630	0.0279437	1.02834	0.103826	0.787822	0.103572	3214	-0.0517179	0.949597	0.214352	0.809345	0.0918663	22	0.398959	1.49027	0.248871	0.108919	0.962897	394
Lipoprotein deficiencies	0.281648	1.32531	0.325398	0.386737	0.412584	267	0.281648	1.32531	0.325398	0.386737	0.412584	266	-0.415617	0.659933	1.00386	0.678865	0.168216	1	NA	NA	NA	NA	NA	0
Chills (without fever)	0.12041	1.12796	0.13914	0.386826	0.412484	1823	0.12041	1.12796	0.13914	0.386826	0.412484	1802	0.560951	1.75234	0.220457	0.0109452	1.96078	21	NA	NA	NA	NA	NA	0
Disorders of urea cycle metabolism	-0.504714	0.603678	0.583343	0.386924	0.412375	202	-0.504714	0.603678	0.583343	0.386924	0.412375	201	-0.257674	0.772847	1.00406	0.797467	0.0982871	1	NA	NA	NA	NA	NA	0
Molluscum contagiosum	0.361447	1.43541	0.417765	0.386933	0.412365	175	0.395241	1.48474	0.726775	0.586559	0.231688	58	NA	NA	NA	NA	NA	0	0.344771	1.41167	0.510541	0.499481	0.301481	117
Acquired deformities of the forearm and hand	0.366113	1.44212	0.42323	0.387013	0.412274	116	0.366113	1.44212	0.42323	0.387013	0.412274	116	NA	NA	NA	NA	NA	0	NA	NA	NA	NA	NA	0
Neck sprain	0.184661	1.20281	0.213597	0.387295	0.411958	699	0.184661	1.20281	0.213597	0.387295	0.411958	695	-0.428447	0.65152	0.501691	0.393111	0.405485	4	NA	NA	NA	NA	NA	0
Noise effects on inner ear	-0.5056	0.603144	0.58486	0.387324	0.411926	155	-0.574163	0.563176	0.715939	0.422569	0.374102	112	-0.204816	0.814797	1.00613	0.838694	0.0763964	1	-0.368054	0.69208	1.01404	0.716637	0.144701	42
Benign neoplasm of the parathyroid gland	-0.505124	0.603431	0.584588	0.38755	0.411672	173	-0.505124	0.603431	0.584588	0.38755	0.411672	168	0.233272	1.26272	0.450106	0.604283	0.21876	5	NA	NA	NA	NA	NA	0
Disorders of eyelid function	-0.1579	0.853935	0.182891	0.387943	0.411232	1050	-0.06186	0.940015	0.386239	0.872755	0.0591076	227	-0.394083	0.674298	0.243647	0.105791	0.975551	17	-0.185658	0.830558	0.207646	0.371265	0.430316	806
Asperger's syndrome	0.627079	1.87213	0.727382	0.38863	0.410463	60	-15.6163	1.65e-07	4400.17	0.997168	0.00123153	15	NA	NA	NA	NA	NA	0	0.62708	1.87214	0.727382	0.38863	0.410464	45
Benign neoplasm of eye	0.236606	1.26694	0.274854	0.389324	0.409689	377	0.919382	2.50774	0.527429	0.0813094	1.08986	54	-0.315507	0.729419	0.502384	0.53	0.275724	4	-0.0179385	0.982221	0.322038	0.955578	0.0197337	319
Ischemic cardiomyopathy	-0.127125	0.880624	0.147726	0.38949	0.409504	1431	-0.112714	0.893406	0.150969	0.455302	0.3417	1325	-0.247617	0.780658	0.237172	0.296475	0.528012	18	-0.451747	0.636515	0.716544	0.528399	0.277038	88
Retinoschisis and retinal cysts	-0.503211	0.604586	0.584956	0.389648	0.409327	156	-0.150858	0.85997	1.02056	0.882486	0.0542922	35	0.542991	1.72115	1.0094	0.590631	0.228684	1	-0.675601	0.50885	0.713851	0.343935	0.463523	120
Allergies related to other diseases/symptoms	-0.0427474	0.958153	0.0497511	0.390216	0.408695	15427	-0.0332741	0.967273	0.0670982	0.619964	0.207634	8473	-0.0767274	0.926142	0.0995541	0.440887	0.355673	102	-0.0543152	0.947134	0.0741458	0.463836	0.333636	6852
Lymphangioma	0.64282	1.90184	0.748411	0.390389	0.408503	47	-0.382548	0.682121	1.01913	0.707386	0.150344	37	1.39713	4.04359	0.592612	0.0183964	1.73527	3	1.84309	6.31605	1.10263	0.0946131	1.02405	7
Abnormality of the peritoneum	0.188232	1.20711	0.219215	0.390526	0.40835	687	0.289077	1.33519	0.230383	0.209564	0.678683	480	0.500073	1.64884	0.142807	0.00046236	3.33502	50	-0.776869	0.459843	0.712705	0.2757	0.559563	157
Genu valgum (acquired)	0.255265	1.2908	0.297325	0.390594	0.408274	275	0.255265	1.2908	0.297325	0.390594	0.408274	273	-0.299622	0.741098	0.710257	0.67314	0.171895	2	NA	NA	NA	NA	NA	0
Congenital talipes valgus	-0.502036	0.605297	0.584893	0.390706	0.40815	215	-1.44044	0.236824	1.00462	0.151627	0.819225	148	NA	NA	NA	NA	NA	0	-0.020856	0.97936	0.719386	0.976871	0.0101626	67
Alpha-1-antitrypsin deficiency	0.626355	1.87078	0.730267	0.391054	0.407763	42	0.626355	1.87078	0.730267	0.391054	0.407763	40	0.879484	2.40965	0.715966	0.21931	0.658941	2	NA	NA	NA	NA	NA	0
Tension headache	0.0891247	1.09322	0.103931	0.391149	0.407658	3574	-0.0287303	0.971678	0.145311	0.843267	0.0740349	2082	-0.0984211	0.906267	0.317678	0.756707	0.121072	10	0.212558	1.23684	0.14871	0.152905	0.815578	1482
Skull and face fracture	0.142705	1.15339	0.16663	0.391767	0.406973	1084	0.142705	1.15339	0.16663	0.391767	0.406973	1072	0.241286	1.27288	0.291372	0.40762	0.389744	12	NA	NA	NA	NA	NA	0
Pertussis	-0.610681	0.542981	0.713567	0.3921	0.406603	144	-15.8683	1.28e-07	4714.17	0.997314	0.00116797	14	NA	NA	NA	NA	NA	0	-0.610681	0.542981	0.713567	0.392101	0.406602	130
Portal hypertension	0.159531	1.17296	0.186698	0.392834	0.405791	958	0.146872	1.15821	0.196721	0.455305	0.341697	860	0.507114	1.66049	0.190511	0.00777211	2.10946	28	0.274352	1.31568	0.592451	0.643307	0.191582	70
Gastro-esophageal reflux disease [GERD]	0.0318708	1.03238	0.0373344	0.393296	0.405281	25463	0.0518077	1.05317	0.050602	0.305917	0.514396	14112	0.111545	1.118	0.0638333	0.0805653	1.09385	249	0.00805209	1.00808	0.0553092	0.88425	0.0534248	11102
Functional dyspepsia	0.0489104	1.05013	0.0573719	0.393929	0.404582	10077	0.320667	1.37805	0.141244	0.0231891	1.63472	1390	-0.362998	0.695588	0.278367	0.192233	0.716172	13	-0.0047863	0.995225	0.0627847	0.939234	0.0272262	8674
Fracture of femur	0.126916	1.13532	0.148924	0.394093	0.404401	1076	0.126916	1.13532	0.148924	0.394093	0.404401	1052	0.152202	1.16439	0.206039	0.460095	0.337153	24	NA	NA	NA	NA	NA	0
Color vision deficiencies	-0.862304	0.422188	1.01222	0.394272	0.404204	62	-0.862304	0.422188	1.01222	0.394272	0.404204	62	NA	NA	NA	NA	NA	0	NA	NA	NA	NA	NA	0
Coronary atherosclerosis due to lipid rich plaque	-0.289266	0.748813	0.340251	0.395239	0.403141	294	-0.289266	0.748813	0.340251	0.395239	0.403141	291	-0.291876	0.746861	0.580574	0.615155	0.211015	3	NA	NA	NA	NA	NA	0
Borrelia	0.38998	1.47695	0.459306	0.395846	0.402474	127	-0.137049	0.871927	1.01872	0.892983	0.0491568	41	-0.0745767	0.928136	1.00455	0.940821	0.0264929	1	0.52445	1.68953	0.514576	0.308113	0.511289	85
Acute Pharyngitis	0.0404483	1.04128	0.0476749	0.396205	0.40208	16579	0.0304972	1.03097	0.0786085	0.698043	0.156118	6602	-0.0232894	0.97698	0.111699	0.83484	0.0783967	81	0.0462382	1.04732	0.0599613	0.440628	0.355928	9896
Calcium deposits in tendon and bursa	0.164141	1.17838	0.193487	0.396252	0.402029	818	0.182315	1.19999	0.218639	0.404358	0.393234	618	-1.11102	0.329223	0.708399	0.116805	0.932539	2	0.0985061	1.10352	0.415506	0.812599	0.0901239	198
Thoracoabdominal aortic aneurysm	-0.8575	0.424221	1.01138	0.396523	0.401732	67	-0.8575	0.424221	1.01138	0.396523	0.401732	65	0.125416	1.13362	0.713493	0.860471	0.0652637	2	NA	NA	NA	NA	NA	0
Pharyngitis	0.0505463	1.05185	0.059655	0.396822	0.401404	10050	-15.7537	1.44e-07	6203.98	0.997974	0.0008808	11	-0.0188507	0.981326	0.111019	0.865173	0.0628972	82	0.0505463	1.05185	0.059655	0.396822	0.401404	9957
Visual discomfort	-0.324239	0.723077	0.38279	0.396972	0.40124	420	-0.324239	0.723077	0.38279	0.396972	0.40124	416	0.146472	1.15774	0.503289	0.771032	0.112927	4	NA	NA	NA	NA	NA	0
Benign neoplasm of the pituitary gland and craniopharyngeal duct	0.250601	1.2848	0.29633	0.39773	0.400411	356	0.367618	1.44429	0.325516	0.258756	0.58711	258	0.032497	1.03303	0.711218	0.963556	0.0161229	2	-0.315558	0.729382	0.716008	0.659417	0.18084	96
Abscess of lung and mediastinum	0.355866	1.42742	0.421147	0.398115	0.399992	148	0.355866	1.42742	0.421147	0.398115	0.399992	136	1.51325	4.54145	0.296233	3.25e-07	6.48779	12	NA	NA	NA	NA	NA	0
Cardiogenic shock	0.170224	1.18557	0.201545	0.398336	0.399751	686	0.170224	1.18557	0.201545	0.398336	0.399751	669	0.260571	1.29767	0.244676	0.286901	0.542269	17	NA	NA	NA	NA	NA	0
Articular cartilage disorder	-0.270616	0.76291	0.321006	0.399215	0.398793	511	-0.270616	0.76291	0.321006	0.399215	0.398793	485	0.114142	1.12091	0.449659	0.799623	0.0971149	5	-15.9188	1.22e-07	3865.36	0.996714	0.00142941	21
Other signs and symptoms in breast	0.117808	1.12503	0.140015	0.400128	0.397801	1912	0.189857	1.20908	0.165597	0.25159	0.599307	1335	-0.0135648	0.986527	0.317659	0.965939	0.0150501	10	-0.0628537	0.939081	0.262223	0.810567	0.0912113	567
Cutaneous lupus erythematosus	0.286732	1.33207	0.341046	0.400492	0.397406	285	0.147415	1.15883	0.455604	0.746272	0.127103	197	0.322137	1.38007	0.581176	0.579391	0.237028	3	0.46429	1.59088	0.514346	0.366695	0.435695	85
Stroke	0.086055	1.08987	0.10237	0.400558	0.397334	2469	NA	NA	NA	NA	NA	0	NA	NA	NA	NA	NA	0	0.086055	1.08987	0.10237	0.400558	0.397334	2469
Gingivitis	0.132452	1.14162	0.15793	0.401653	0.39615	1307	0.170486	1.18588	0.1812	0.346769	0.45996	979	-0.537977	0.583928	0.578983	0.352807	0.452463	3	0.0122377	1.01231	0.322142	0.969697	0.013364	325
Cerebral cysts	0.325132	1.38421	0.38876	0.402969	0.394729	231	0.325132	1.38421	0.38876	0.402968	0.394729	190	-0.657938	0.517918	1.0028	0.511767	0.290928	1	-15.9844	1.14e-07	2801.53	0.995448	0.00198159	40
Myopathies	0.196796	1.2175	0.23534	0.403031	0.394662	560	0.386192	1.47137	0.297793	0.194683	0.710672	277	0.3612	1.43505	0.181395	0.0464594	1.33293	31	-0.11825	0.888474	0.384074	0.758171	0.120233	252
Neutrophilic and Eosinophilic dermatoses	0.322045	1.37995	0.386284	0.404449	0.393136	218	0.439881	1.55252	1.03642	0.671258	0.173111	21	1.26218	3.5331	0.338768	0.00019477	3.71049	9	0.303036	1.35396	0.416277	0.466634	0.331024	188
Paraplegia/Diplegia	-0.422553	0.655371	0.506933	0.404536	0.393043	205	-0.511109	0.59983	0.584883	0.382192	0.417719	165	0.632341	1.88201	0.452317	0.16212	0.790164	5	-0.155158	0.85628	1.01634	0.878663	0.0561775	35
Changes in skin texture	0.136668	1.14645	0.164146	0.405071	0.392468	1126	0.136668	1.14645	0.164146	0.405071	0.392468	1112	0.499203	1.64741	0.26987	0.0643486	1.19146	14	NA	NA	NA	NA	NA	0
Systemic vasculitis	-0.17279	0.841314	0.207671	0.405388	0.392129	905	-0.658682	0.517533	0.452315	0.145324	0.837661	316	0.320189	1.37739	0.318809	0.315229	0.501374	10	-0.0430058	0.957906	0.233766	0.854038	0.068523	579
Malignant neoplasm of the urinary tract	0.123659	1.13163	0.148692	0.40561	0.391892	1130	0.648121	1.91194	0.304856	0.0335042	1.4749	142	0.315046	1.37032	0.163768	0.0543924	1.26446	38	-0.0400542	0.960737	0.170325	0.814083	0.0893315	950
Heart transplant	0.323712	1.38225	0.389475	0.405889	0.391593	171	0.323712	1.38225	0.389475	0.405889	0.391593	164	0.271287	1.31165	0.380574	0.475956	0.322433	7	NA	NA	NA	NA	NA	0
Acute laryngitis and tracheitis	-0.0913645	0.912685	0.110135	0.406785	0.390635	3417	-0.338996	0.712485	0.292523	0.24651	0.608166	654	-0.219334	0.803053	0.409966	0.592652	0.2272	6	-0.0504641	0.950788	0.118883	0.671213	0.17314	2757
Esophoria	0.386617	1.47199	0.4665	0.407239	0.39015	80	0.386617	1.47199	0.4665	0.407239	0.39015	79	1.09221	2.98085	1.02033	0.284429	0.546027	1	NA	NA	NA	NA	NA	0
Microscopic colitis	0.228285	1.25644	0.275463	0.407256	0.390132	306	0.228285	1.25644	0.275463	0.407256	0.390132	304	-0.6778	0.507733	0.709436	0.33938	0.469313	2	NA	NA	NA	NA	NA	0
Diseases of the jaws	0.300474	1.3505	0.363462	0.408407	0.388907	235	0.300474	1.3505	0.363462	0.408407	0.388907	209	0.181392	1.19888	0.197417	0.358196	0.445879	26	NA	NA	NA	NA	NA	0
Hypermetropia	-0.0978373	0.906796	0.118589	0.409363	0.387891	2521	-0.135837	0.872985	0.122726	0.268366	0.571273	2413	-0.0358007	0.964833	0.317832	0.910317	0.0408072	10	0.43745	1.54875	0.460616	0.342261	0.465642	98
Other congenital malformations of musculoskeletal system	0.380206	1.46259	0.460954	0.409471	0.387777	142	0.661928	1.93853	0.518095	0.201383	0.695976	79	-0.0241771	0.976113	0.580701	0.966791	0.0146675	3	-0.689796	0.501678	1.0097	0.494499	0.305835	60
Acantholytic Disorders	0.258418	1.29488	0.313492	0.409757	0.387474	190	0.258418	1.29488	0.313492	0.409757	0.387474	185	0.707189	2.02828	0.454197	0.119475	0.922722	5	NA	NA	NA	NA	NA	0
Chronic nasopharyngitis	0.850481	2.34077	1.03284	0.410259	0.386942	28	0.850481	2.34077	1.03284	0.410259	0.386942	19	-0.181058	0.834387	0.71037	0.798821	0.0975506	2	-16.3384	8.02e-08	7200.52	0.99819	0.00078698	7
Adrenal hyperfunction	0.489223	1.63105	0.594339	0.410429	0.386762	71	0.355232	1.42651	1.02683	0.729379	0.137046	30	0.0217473	1.02199	0.580136	0.970098	0.0131846	3	0.55673	1.74496	0.728838	0.444951	0.351688	38
Choroidal degenerations	-0.829529	0.436255	1.01053	0.411714	0.385405	81	-0.829529	0.436255	1.01053	0.411714	0.385404	65	NA	NA	NA	NA	NA	0	-16.4923	6.88e-08	4802.05	0.99726	0.00119172	16
Nontraumatic Intracranial hemorrhage	-0.187119	0.829345	0.22808	0.411981	0.385122	744	0.107197	1.11315	0.342651	0.754398	0.1224	229	0.288812	1.33484	0.153967	0.0606868	1.21691	43	-0.421262	0.656218	0.305622	0.168088	0.774464	472
Compartment syndrome and nontraumatic ischemic infarction of muscle	0.488846	1.63043	0.597139	0.412989	0.384062	68	0.488846	1.63043	0.597139	0.412989	0.384062	68	NA	NA	NA	NA	NA	0	NA	NA	NA	NA	NA	0
Mononeuropathies	0.0552193	1.05677	0.0674738	0.413139	0.383903	7517	-0.0439459	0.957006	0.175122	0.801857	0.0959029	1140	-0.0357754	0.964857	0.121028	0.767543	0.114897	69	0.0725069	1.0752	0.073119	0.321379	0.492983	6308
Myelopathies	-0.108545	0.897139	0.132672	0.413275	0.383761	2201	0.0173093	1.01746	0.159617	0.913644	0.0392228	1306	0.00940661	1.00945	0.230818	0.967493	0.0143521	19	-0.389829	0.677172	0.238626	0.102333	0.989983	876
Retinal telangiectasis	0.605299	1.8318	0.739918	0.413321	0.383712	28	0.605299	1.8318	0.739918	0.413321	0.383712	28	NA	NA	NA	NA	NA	0	NA	NA	NA	NA	NA	0
Pyloric stenosis	-0.478322	0.619822	0.584883	0.413467	0.383559	167	-0.478322	0.619822	0.584883	0.413467	0.383559	165	-0.477119	0.620569	0.70961	0.501357	0.299853	2	NA	NA	NA	NA	NA	0
Low back pain	0.0286437	1.02906	0.0351662	0.415346	0.38159	28638	0.0312504	1.03174	0.052359	0.550608	0.259157	13017	0.0613129	1.06323	0.0816414	0.45266	0.344228	152	0.0265014	1.02686	0.0474655	0.576618	0.239112	15469
Overactive bladder	0.0834083	1.08699	0.102564	0.416083	0.38082	2785	0.0834083	1.08699	0.102564	0.416083	0.38082	2770	-0.402126	0.668896	0.259328	0.120993	0.91724	15	NA	NA	NA	NA	NA	0
Chronic passive congestion of liver	0.241275	1.27287	0.296728	0.416151	0.380749	331	0.241275	1.27287	0.296728	0.416151	0.380749	324	0.849785	2.33914	0.383793	0.0268196	1.57155	7	NA	NA	NA	NA	NA	0
Nonspecific abnormal findings in cerebrospinal fluid	0.483535	1.6218	0.59527	0.416622	0.380258	79	0.483535	1.6218	0.59527	0.416622	0.380258	71	1.06776	2.90887	0.359075	0.00294333	2.53116	8	NA	NA	NA	NA	NA	0
Osteoporosis	0.0411465	1.042	0.0507459	0.417461	0.379384	11599	0.0938182	1.09836	0.0649889	0.14885	0.82725	6473	0.0198277	1.02003	0.10494	0.85014	0.0705095	92	-0.0411375	0.959697	0.0812285	0.612546	0.212861	5034
Inflammation of the heart [Carditis]	-0.11886	0.887932	0.146616	0.417544	0.379298	1863	NA	NA	NA	NA	NA	0	0.509126	1.66384	0.178811	0.0044101	2.35555	32	-0.11886	0.887932	0.146616	0.417544	0.379298	1831
Visual disturbances	0.0494486	1.05069	0.0610779	0.41817	0.378647	8862	0.103567	1.10912	0.0736925	0.159906	0.796136	5947	-0.0564161	0.945146	0.124772	0.651165	0.186309	65	-0.0693032	0.933044	0.109162	0.525517	0.279413	2850
Inflammatory diseases of prostate	0.136362	1.1461	0.168455	0.418236	0.378579	965	0.0848806	1.08859	0.309612	0.783968	0.105702	286	-0.292787	0.746181	0.355383	0.410027	0.387188	8	0.158011	1.17118	0.200774	0.431277	0.365244	671
Chorioretinal inflammation	0.239788	1.27098	0.296656	0.418917	0.377872	342	0.637925	1.89255	0.467057	0.17199	0.764497	84	0.124165	1.1322	1.00621	0.901793	0.0448932	1	-0.0294506	0.970979	0.384081	0.93888	0.0273901	257
Congenital metatarsus primus varus	-0.814422	0.442895	1.00761	0.418936	0.377852	85	-0.814422	0.442895	1.00761	0.418936	0.377852	85	NA	NA	NA	NA	NA	0	NA	NA	NA	NA	NA	0
Disturbances in tooth eruption	0.82793	2.28858	1.02583	0.419619	0.377144	50	0.827931	2.28858	1.02583	0.419619	0.377145	25	-0.0618475	0.940026	1.00459	0.95091	0.0218604	1	-16.0491	1.07e-07	3749.15	0.996584	0.00148588	24
Interstial nephritis related to specific systemic diseases	-0.574731	0.562856	0.713799	0.420721	0.376006	147	-0.574731	0.562856	0.713799	0.420721	0.376006	146	-0.427132	0.652377	1.00405	0.670545	0.173572	1	NA	NA	NA	NA	NA	0
Renal and perinephric abscess	0.476045	1.6097	0.592394	0.421631	0.375067	81	0.476045	1.6097	0.592394	0.421631	0.375067	80	0.239828	1.27103	1.00736	0.811826	0.090537	1	NA	NA	NA	NA	NA	0
Functional intestinal disorder	-0.0762165	0.926616	0.0951357	0.423054	0.373605	4467	-0.288811	0.749154	0.359527	0.421796	0.374898	345	0.214261	1.23895	0.134529	0.11124	0.953737	56	-0.0602098	0.941567	0.0986522	0.541647	0.266283	4066
Light chain (AL) amyloidosis	0.592418	1.80835	0.740465	0.423675	0.372967	30	0.592418	1.80835	0.740465	0.423675	0.372967	30	NA	NA	NA	NA	NA	0	NA	NA	NA	NA	NA	0
Impaired glucose tolerance (oral)	0.149424	1.16117	0.187148	0.424622	0.371997	860	0.149424	1.16117	0.187148	0.424622	0.371997	855	-0.244394	0.783179	0.449336	0.586517	0.231719	5	NA	NA	NA	NA	NA	0
Other and unspecified disorders of metabolism	0.10868	1.11481	0.136632	0.426368	0.370216	1781	0.387839	1.47379	0.205868	0.0595751	1.22494	624	0.516073	1.67544	0.140085	0.00022966	3.63892	52	-0.111087	0.894861	0.18266	0.543078	0.265138	1105
Abnormal level of blood mineral	-0.168794	0.844683	0.212334	0.426646	0.369933	935	-0.168794	0.844683	0.212334	0.426646	0.369933	925	0.436827	1.54779	0.318936	0.170807	0.767494	10	NA	NA	NA	NA	NA	0
Malignant neuroendocrine tumors	-0.329732	0.719117	0.414857	0.426725	0.369852	253	-0.329732	0.719117	0.414857	0.426725	0.369852	245	0.104637	1.11031	0.355955	0.768792	0.114191	8	NA	NA	NA	NA	NA	0
Hypotony of eye	-0.80383	0.447612	1.01148	0.426783	0.369793	67	-0.80383	0.447612	1.01148	0.426783	0.369793	67	NA	NA	NA	NA	NA	0	NA	NA	NA	NA	NA	0
Balanoposthitis	-0.133203	0.875288	0.16769	0.427	0.369573	1230	-0.0009641	0.999036	0.324535	0.99763	0.00103064	293	-0.798697	0.449915	1.00325	0.425976	0.370615	1	-0.181368	0.834128	0.195863	0.354448	0.450447	936
Acute lymphadenitis	0.407524	1.50309	0.513618	0.427522	0.369041	117	-0.374999	0.68729	1.01234	0.711065	0.148091	58	-0.92567	0.396266	1.00231	0.355735	0.448873	1	0.678775	1.97146	0.596026	0.254772	0.593848	58
Congenital malformation syndromes attributed to exogenous causes	-0.800509	0.4491	1.00941	0.427749	0.368811	81	-0.800509	0.4491	1.00941	0.427749	0.368811	80	0.535923	1.70903	1.00974	0.595595	0.225049	1	NA	NA	NA	NA	NA	0
Chalazion	0.0858162	1.08961	0.108284	0.428061	0.368494	2774	0.22225	1.24888	0.176301	0.207443	0.6831	870	0.0659778	1.0682	0.380377	0.862297	0.0643429	7	0.00317189	1.00318	0.137215	0.981558	0.00808423	1897
Psoriatic arthropathy	0.195546	1.21598	0.247491	0.429461	0.367077	561	0.212933	1.2373	0.307837	0.489121	0.310583	373	-1.4334	0.238497	1.00116	0.152228	0.817507	1	0.163768	1.17794	0.416182	0.693949	0.158672	187
Sunburn	-0.325382	0.722251	0.413407	0.431239	0.365282	306	-0.376821	0.686039	0.715386	0.598376	0.223026	124	NA	NA	NA	NA	NA	0	-0.299592	0.741121	0.506551	0.554229	0.25631	182
Impaired contrast sensitivity	0.368938	1.4462	0.469904	0.432375	0.36414	70	0.368938	1.4462	0.469904	0.432375	0.36414	66	0.141464	1.15196	0.505185	0.779463	0.108205	4	NA	NA	NA	NA	NA	0
Deep phlebothrombosis [DVT] of pregnancy	-0.793479	0.452269	1.01063	0.432375	0.364139	69	-0.793479	0.452269	1.01063	0.432375	0.364139	67	1.08034	2.94569	0.721642	0.134384	0.871654	2	NA	NA	NA	NA	NA	0
Inflammation of lacrimal passages	0.360116	1.4335	0.459161	0.43287	0.363643	114	NA	NA	NA	NA	NA	0	0.0649433	1.0671	1.00685	0.948572	0.0229297	1	0.360116	1.4335	0.459161	0.43287	0.363643	113
Chronic venous hypertension	0.180736	1.1981	0.230556	0.433091	0.363421	461	0.180736	1.1981	0.230556	0.433091	0.363421	460	-0.754416	0.470285	1.00353	0.452204	0.344666	1	NA	NA	NA	NA	NA	0
Malignant neoplasm of the endocrine glands	0.327181	1.38705	0.417582	0.433326	0.363185	194	-16.6881	5.66e-08	4842.29	0.99725	0.00119585	22	0.274037	1.31526	0.279331	0.326578	0.486013	13	0.327181	1.38705	0.417582	0.433326	0.363185	159
Punctate keratitis	-0.252391	0.776941	0.322367	0.433667	0.362843	374	-0.252391	0.776941	0.322367	0.433667	0.362843	373	-0.536375	0.584865	1.00366	0.59306	0.226901	1	NA	NA	NA	NA	NA	0
Hypercholesterolemia	-0.0342142	0.966365	0.043866	0.435408	0.361103	17967	-0.0228749	0.977385	0.0560775	0.683335	0.165366	10898	-0.200223	0.818548	0.0766754	0.00902089	2.04475	172	-0.052092	0.949242	0.0704132	0.459419	0.337791	6897
Lung transplant	-0.787011	0.455203	1.00923	0.435499	0.361012	81	-0.787011	0.455203	1.00923	0.435499	0.361012	75	0.668872	1.95203	0.411956	0.104458	0.98106	6	NA	NA	NA	NA	NA	0
Auditory hallucinations	0.251083	1.28542	0.322364	0.43605	0.360464	377	0.251083	1.28542	0.322364	0.43605	0.360464	377	NA	NA	NA	NA	NA	0	NA	NA	NA	NA	NA	0
Noninflammatory disorders of ovary, fallopian tube, and broad ligament	0.107885	1.11392	0.138526	0.436092	0.360422	2053	0.0482131	1.04939	0.239707	0.840594	0.0754136	837	0.217762	1.24329	0.24377	0.371702	0.429805	17	0.137806	1.14775	0.169739	0.416866	0.380003	1199
Neurofibromatosis	0.807994	2.2434	1.03859	0.436587	0.359929	40	-15.8792	1.27e-07	3760.32	0.996631	0.00146575	21	1.54149	4.67156	0.723998	0.033246	1.47826	2	0.807996	2.24341	1.03859	0.436586	0.35993	17
Candidiasis	0.0429114	1.04385	0.0551871	0.436828	0.35969	11646	0.0639426	1.06603	0.0909135	0.481847	0.31709	4498	0.471792	1.60286	0.105203	7.31e-06	5.13619	92	0.0306398	1.03111	0.0694457	0.659065	0.181072	7056
Myringitis	0.465085	1.59215	0.598382	0.437018	0.3595	73	0.465085	1.59215	0.598382	0.437018	0.359501	59	0.050748	1.05206	1.00645	0.959786	0.0178255	1	-15.783	1.4e-07	3905.38	0.996775	0.00140265	13
Gastrointestinal obstruction	0.12716	1.1356	0.163795	0.43755	0.358973	1107	NA	NA	NA	NA	NA	0	0.164571	1.17889	0.10799	0.127528	0.894395	87	0.12716	1.1356	0.163795	0.43755	0.358973	1020
Congenital insufficiency of aortic valve	0.282303	1.32618	0.363654	0.437574	0.358948	214	-0.0358241	0.96481	0.456721	0.93748	0.028038	164	0.378794	1.46052	0.451288	0.401275	0.396558	5	0.833322	2.30095	0.601083	0.165634	0.78085	45
Difficulty walking	0.0695287	1.072	0.0896313	0.437915	0.35861	3663	0.0650597	1.06722	0.0913896	0.476531	0.321909	3464	0.101534	1.10687	0.10624	0.339234	0.469501	90	0.182327	1.20001	0.459136	0.691287	0.160341	109
Duodenal ulcer	0.11603	1.12303	0.149633	0.438086	0.35844	1223	0.127106	1.13554	0.190843	0.505393	0.29637	740	-0.386314	0.679557	0.379642	0.308888	0.510199	7	0.0983545	1.10335	0.241081	0.683294	0.165392	476
Malignant neoplasm of the lower GI tract	0.100754	1.106	0.129955	0.43816	0.358367	1596	0.492876	1.63702	0.732526	0.501046	0.300123	39	0.319765	1.3768	0.190658	0.093516	1.02911	28	0.088012	1.092	0.132049	0.505086	0.296635	1529
Demyelinating diseases of the central nervous system	-0.350079	0.704632	0.452153	0.438783	0.35775	428	0.00254175	1.00254	0.506585	0.995997	0.0017421	203	0.381169	1.464	0.410908	0.35361	0.451476	6	-1.7315	0.177019	1.00268	0.0841899	1.07474	219
Peritonitis	-0.171179	0.842671	0.221951	0.440561	0.355994	948	-0.122611	0.884608	0.233534	0.599567	0.222162	799	0.176512	1.19305	0.279184	0.527237	0.277994	13	-0.624668	0.535439	0.713606	0.381374	0.418649	136
Impaction of intestine	0.1773	1.19399	0.230107	0.440996	0.355565	505	0.19258	1.21237	0.24277	0.427625	0.368937	444	-0.226009	0.797711	0.580796	0.69718	0.156655	3	0.0421864	1.04309	0.721909	0.9534	0.0207247	58
Inflammation of the eye	0.0413298	1.0422	0.0536933	0.441455	0.355114	11528	-0.485103	0.615634	0.717474	0.49896	0.301934	99	-0.0176371	0.982518	0.118535	0.881719	0.0546696	72	0.0442947	1.04529	0.0538443	0.41071	0.386464	11357
Hiccough	0.23915	1.27017	0.310741	0.441529	0.355041	266	0.23915	1.27017	0.310741	0.441529	0.355041	262	-0.071864	0.930657	0.503031	0.886401	0.0523697	4	NA	NA	NA	NA	NA	0
Anisometropia	-0.319052	0.726838	0.415348	0.442395	0.35419	237	-0.319052	0.726838	0.415348	0.442395	0.35419	237	NA	NA	NA	NA	NA	0	NA	NA	NA	NA	NA	0
Ovarian failure	-0.126482	0.88119	0.165027	0.443419	0.353186	1471	-0.0867521	0.916904	0.172074	0.614151	0.211725	1263	0.36893	1.44619	0.450054	0.41237	0.384713	5	-0.581987	0.558787	0.582642	0.317855	0.497771	203
Malignant neoplasm of the vulva	-0.769561	0.463216	1.00821	0.445287	0.35136	130	-0.769559	0.463217	1.00821	0.445288	0.351359	86	-0.006778	0.993245	1.00438	0.994616	0.0023447	1	-15.93	1.21e-07	2644.49	0.995194	0.00209239	43
Paralytic strabismus [Neurogenic strabismus]	-0.246298	0.781689	0.322759	0.445403	0.351247	440	-0.0772855	0.925626	0.340853	0.820625	0.0858554	290	0.596877	1.81644	0.357567	0.0950693	1.02196	8	-1.71263	0.18039	1.00398	0.0880368	1.05534	142
Gingival enlargement	0.394221	1.48323	0.516617	0.445414	0.351236	84	0.0945588	1.09917	0.725424	0.89629	0.0475516	54	1.44251	4.23131	1.02598	0.159735	0.7966	1	0.702603	2.019	0.735902	0.339704	0.468899	29
Lipodystrophy, not elsewhere classified	-0.766909	0.464446	1.00559	0.445677	0.35098	120	-0.766909	0.464446	1.00559	0.445677	0.35098	116	1.0905	2.97576	0.506457	0.0313063	1.50437	4	NA	NA	NA	NA	NA	0
Vaping-related disorder	0.788286	2.19962	1.03411	0.445889	0.350773	24	0.788286	2.19962	1.03411	0.445889	0.350773	24	NA	NA	NA	NA	NA	0	NA	NA	NA	NA	NA	0
Mastoiditis and related conditions	-0.386444	0.679469	0.507507	0.446385	0.35029	249	-0.961818	0.382197	0.7128	0.177224	0.751478	188	0.65914	1.93313	0.452165	0.144919	0.838875	5	0.205108	1.22766	0.722751	0.776573	0.109818	56
Corns and callosities	-0.0665698	0.935598	0.0874835	0.446692	0.349992	4610	-0.0029863	0.997018	0.10778	0.977896	0.00970741	2865	-0.473175	0.623021	0.289876	0.102615	0.98879	12	-0.189355	0.827493	0.149775	0.206137	0.685844	1733
Cryptogenic organizing pneumonia	0.561277	1.75291	0.738059	0.446969	0.349723	35	0.561277	1.75291	0.738059	0.446969	0.349723	35	NA	NA	NA	NA	NA	0	NA	NA	NA	NA	NA	0
Cord entanglement complicating labor and delivery	0.766552	2.15233	1.01018	0.447954	0.348766	51	0.766552	2.15233	1.01018	0.447954	0.348766	51	NA	NA	NA	NA	NA	0	NA	NA	NA	NA	NA	0
Patent foramen ovale	0.23533	1.26533	0.310123	0.447956	0.348765	289	0.23533	1.26533	0.310123	0.447956	0.348765	278	0.819054	2.26835	0.306002	0.00743783	2.12855	11	NA	NA	NA	NA	NA	0
Foreign body granuloma	0.259711	1.29655	0.342263	0.44797	0.348751	225	0.348832	1.41741	0.515641	0.498722	0.302141	92	0.981845	2.66938	0.586906	0.0943499	1.02526	3	0.189521	1.20867	0.457606	0.678758	0.168285	130
Carcinoid tumors	-0.542403	0.58135	0.716382	0.448965	0.347788	112	-0.542403	0.58135	0.716382	0.448965	0.347788	103	0.40164	1.49427	0.336202	0.232237	0.634069	9	NA	NA	NA	NA	NA	0
Disorders of facial and cranial nerves	0.0909842	1.09525	0.120358	0.449682	0.347095	2183	0.895454	2.44845	0.468741	0.0560896	1.25112	78	0.104578	1.11024	0.17532	0.55085	0.258967	33	0.0342015	1.03479	0.124533	0.783595	0.105908	2072
Rash and other nonspecific skin eruption	0.0489798	1.0502	0.0649151	0.450536	0.34627	8447	0.0489798	1.0502	0.0649151	0.450536	0.34627	8300	0.501147	1.65061	0.0832834	1.77e-09	8.75105	147	NA	NA	NA	NA	NA	0
Hallux rigidus	-0.135451	0.873322	0.179889	0.451468	0.345373	1177	-0.138368	0.870779	0.227777	0.543539	0.264769	725	0.383435	1.46732	0.33589	0.253651	0.595764	9	-0.130617	0.877554	0.293258	0.656032	0.183075	443
Malignant neoplasm of the pancreas	0.148895	1.16055	0.197823	0.451648	0.345199	619	0.0997342	1.10488	0.26564	0.707327	0.15038	346	0.434265	1.54383	0.280251	0.121255	0.9163	13	0.210105	1.23381	0.29641	0.478429	0.320183	260
Amyotrophic lateral sclerosis [ALS]	-0.761096	0.467154	1.01137	0.451727	0.345124	58	-0.761096	0.467154	1.01137	0.451727	0.345124	55	0.845758	2.32974	0.586563	0.149341	0.82582	3	NA	NA	NA	NA	NA	0
Endometriosis	-0.253246	0.776277	0.336606	0.451839	0.345017	879	-0.253246	0.776277	0.336606	0.451839	0.345016	712	0.0271891	1.02756	0.409788	0.947101	0.0236038	6	-17.5227	2.45e-08	3890.7	0.996407	0.00156343	161
Spontaneous rupture of synovium and tendon	-0.147247	0.863081	0.195913	0.452296	0.344577	956	-0.247342	0.780873	0.321772	0.442078	0.354501	398	-1.08408	0.338214	0.708536	0.126018	0.899566	2	-0.0882822	0.915503	0.246966	0.720742	0.14222	556
Nonspecific abnormal results of function study of liver	-0.0996505	0.905154	0.132731	0.452792	0.344102	2256	-0.0996505	0.905154	0.132731	0.452792	0.344102	2220	0.129118	1.13782	0.167704	0.44136	0.355207	36	NA	NA	NA	NA	NA	0
Scarlet fever	0.197666	1.21856	0.263332	0.452873	0.344024	457	NA	NA	NA	NA	NA	0	NA	NA	NA	NA	NA	0	0.197666	1.21856	0.263332	0.452873	0.344024	457
Tics and tic disorders	0.547032	1.72812	0.728868	0.45294	0.343959	90	-16.4626	7.09e-08	3122.4	0.995793	0.00183083	51	NA	NA	NA	NA	NA	0	0.547032	1.72812	0.728868	0.452939	0.34396	39
Recurrent dislocation of joint	-0.53753	0.584189	0.71661	0.453194	0.343716	162	-0.537529	0.58419	0.71661	0.453195	0.343715	113	-0.452208	0.636222	1.00337	0.65222	0.185606	1	-16.0868	1.03e-07	2496.61	0.994859	0.0022385	48
Norovirus	0.447715	1.56473	0.597567	0.453719	0.343213	62	0.447715	1.56473	0.597567	0.453719	0.343213	62	NA	NA	NA	NA	NA	0	NA	NA	NA	NA	NA	0
Post-traumatic headache	-0.203204	0.816112	0.271628	0.454402	0.34256	640	-0.203204	0.816112	0.271628	0.454402	0.34256	629	-1.36319	0.255843	1.00145	0.173453	0.760819	1	-16.1174	1e-07	5462.09	0.997646	0.0010237	10
Arteriovenous malformation	0.314991	1.37025	0.421678	0.455068	0.341924	143	0.437103	1.54822	0.46366	0.345822	0.461147	98	-1.73863	0.175762	1.00105	0.0824264	1.08393	1	-0.269196	0.763994	1.01413	0.790668	0.102006	44
Malignant neoplasm of connective and soft tissue	0.197995	1.21896	0.265258	0.455411	0.341596	398	0.192971	1.21285	0.296703	0.515445	0.287818	313	0.0400175	1.04083	0.268998	0.881741	0.0546588	14	0.218002	1.24359	0.592058	0.712716	0.147084	71
Disorders of lacrimal system	0.0539409	1.05542	0.0723252	0.455782	0.341243	5903	0.816435	2.26242	0.744193	0.272609	0.56446	29	-0.268089	0.76484	0.127611	0.035659	1.44783	62	0.0466703	1.04778	0.0726692	0.520724	0.283392	5812
Pulmonary insufficiency and acute respiratory distress syndrome	0.180275	1.19755	0.241951	0.456218	0.340828	781	-0.0391102	0.961645	0.386329	0.919364	0.0365127	220	0.583649	1.79257	0.0549617	2.43e-26	25.6142	339	0.321857	1.37969	0.310354	0.299706	0.523304	222
Other hearing abnormality	-0.0609682	0.940853	0.0819697	0.457004	0.34008	5548	-0.174443	0.839924	0.233464	0.454946	0.342041	809	-0.500243	0.606384	0.193139	0.00959711	2.01786	27	-0.045013	0.955985	0.087543	0.607125	0.216722	4712
Ventral hernia	-0.0963141	0.908179	0.129555	0.457225	0.33987	2368	0.040917	1.04177	0.140402	0.770724	0.113101	1716	0.241609	1.2733	0.190395	0.204452	0.689408	28	-0.882915	0.413576	0.336142	0.00862405	2.06429	624
Hypertensive retinopathy	-0.178455	0.836562	0.240124	0.457375	0.339728	668	-0.178455	0.836562	0.240124	0.457375	0.339728	663	-0.0142313	0.985869	0.449909	0.974766	0.0110995	5	NA	NA	NA	NA	NA	0
Impulse disorders	0.538232	1.71298	0.726872	0.459011	0.338177	52	0.538232	1.71298	0.726872	0.459011	0.338177	52	NA	NA	NA	NA	NA	0	NA	NA	NA	NA	NA	0
Typical atrial flutter	-0.161445	0.850913	0.218217	0.459397	0.337811	644	-0.161445	0.850913	0.218217	0.459397	0.337811	626	0.236764	1.26714	0.238005	0.319851	0.495053	18	NA	NA	NA	NA	NA	0
Paresthesia of skin	-0.0508742	0.950398	0.0688724	0.460106	0.337142	8313	-0.0508742	0.950398	0.0688724	0.460106	0.337142	8279	-0.240127	0.786528	0.172272	0.163362	0.786848	34	NA	NA	NA	NA	NA	0
Perforation of tympanic membrane	0.127893	1.13643	0.173171	0.460187	0.337065	1043	0.422826	1.52627	0.258403	0.101776	0.992357	364	-0.461444	0.630373	0.579584	0.425945	0.370646	3	-0.11255	0.893552	0.233315	0.629524	0.200988	676
Sudden idiopathic hearing loss	0.21894	1.24476	0.296833	0.460766	0.33652	335	0.3229	1.38113	0.310611	0.298542	0.524994	257	-0.557997	0.572354	0.709746	0.431763	0.364754	2	-0.875495	0.416656	1.00781	0.385005	0.414533	76
Lateral epicondylitis (Tennis elbow)	-0.0551174	0.946374	0.0747851	0.461116	0.33619	7989	-0.168144	0.845232	0.184958	0.363301	0.439733	1621	-0.456326	0.633608	0.378949	0.228526	0.641065	7	-0.0330275	0.967512	0.0817671	0.68627	0.163505	6361
Paroxysmal hemicrania	-0.7441	0.475162	1.01012	0.46134	0.335979	74	-0.7441	0.475162	1.01012	0.46134	0.335979	73	0.541348	1.71832	1.0094	0.591752	0.22786	1	NA	NA	NA	NA	NA	0
Cirrhosis of liver	0.0971734	1.10205	0.131935	0.46141	0.335913	1958	0.0305357	1.03101	0.147249	0.835718	0.0779403	1677	0.484277	1.623	0.175653	0.0058342	2.23402	33	0.368466	1.44551	0.297106	0.214909	0.667746	248
Familial hypercholesterolemia	-0.305065	0.737075	0.41426	0.461481	0.335847	291	-0.305065	0.737075	0.41426	0.461481	0.335847	291	NA	NA	NA	NA	NA	0	NA	NA	NA	NA	NA	0
Tricuspid value stenosis	0.54506	1.72471	0.740268	0.461548	0.335783	34	0.54506	1.72471	0.740268	0.461548	0.335783	33	0.430711	1.53835	1.011	0.670095	0.173864	1	NA	NA	NA	NA	NA	0
Stenosis of anus and rectum	0.436842	1.54781	0.593788	0.461922	0.335432	79	0.436842	1.54781	0.593788	0.461922	0.335432	78	-0.368051	0.692082	1.00373	0.713862	0.146386	1	NA	NA	NA	NA	NA	0
Polydipsia	0.237325	1.26785	0.323149	0.462698	0.334703	344	0.237325	1.26785	0.323149	0.462698	0.334703	342	0.0874616	1.0914	0.71108	0.90211	0.0447404	2	NA	NA	NA	NA	NA	0
Generalized hyperhidrosis	0.0969169	1.10177	0.13197	0.462713	0.334689	2040	0.0969169	1.10177	0.13197	0.462713	0.334689	2017	0.493164	1.63749	0.21043	0.0191006	1.71895	23	NA	NA	NA	NA	NA	0
Familial dysautonomia [Riley-Day]	0.284324	1.32886	0.387297	0.462874	0.334537	215	0.284324	1.32886	0.387297	0.462874	0.334537	215	NA	NA	NA	NA	NA	0	NA	NA	NA	NA	NA	0
Hypersensitivity angiitis	0.534795	1.7071	0.728919	0.463142	0.334286	52	0.534795	1.7071	0.728919	0.463142	0.334286	47	1.71896	5.5787	0.460865	0.00019165	3.7175	5	NA	NA	NA	NA	NA	0
Behavioral and emotional disorders with onset usually in childhood and adolescence	-0.28032	0.755542	0.382752	0.463937	0.333541	418	-0.28032	0.755542	0.382752	0.463937	0.333541	417	-1.22785	0.292923	1.00124	0.220086	0.657407	1	NA	NA	NA	NA	NA	0
Tricuspid value insufficiency	0.0640359	1.06613	0.0874773	0.464151	0.33334	3615	0.0824514	1.08595	0.0901856	0.36059	0.442987	3290	0.279251	1.32214	0.126193	0.0269073	1.57013	64	-0.228843	0.795454	0.359657	0.524594	0.280177	261
Toxic maculopathy of retina	0.761602	2.14171	1.04098	0.4644	0.333108	20	0.761602	2.14171	1.04098	0.4644	0.333108	18	0.231871	1.26096	0.711081	0.744367	0.128213	2	NA	NA	NA	NA	NA	0
Hirsutism	-0.330367	0.71866	0.451809	0.464652	0.332873	361	-0.18478	0.831287	0.50571	0.714822	0.145802	256	NA	NA	NA	NA	NA	0	-0.906189	0.404061	1.00574	0.367578	0.43465	105
Spastic cerebral palsy	0.756538	2.13089	1.0347	0.464677	0.332849	21	0.756538	2.13089	1.0347	0.464677	0.332849	21	NA	NA	NA	NA	NA	0	NA	NA	NA	NA	NA	0
Sebaceous cyst [Epidermal cyst]	0.0622489	1.06423	0.0851692	0.464849	0.332688	4540	0.00941223	1.00946	0.0983249	0.923738	0.034451	3553	-0.207171	0.812881	0.189922	0.27536	0.560099	28	0.221018	1.24735	0.170443	0.194725	0.710579	959
Hyperaldosteronism	-0.332083	0.717428	0.454861	0.465344	0.332226	212	-0.458125	0.632468	0.507908	0.367065	0.435257	185	-0.0970158	0.907542	1.00472	0.923077	0.034762	1	0.178524	1.19545	1.02228	0.861368	0.0648114	26
Hypoparathyroidism	-0.223364	0.799824	0.306535	0.466201	0.331427	464	-0.214758	0.806737	0.321605	0.504282	0.297327	417	-0.707869	0.492693	0.709021	0.318106	0.497428	2	-0.308792	0.734333	1.01323	0.76055	0.118872	45
Vascular abnormalities of conjunctiva	-0.424841	0.653874	0.584836	0.467577	0.330147	162	0.0180247	1.01819	1.01934	0.985892	0.00617066	37	1.15202	3.16457	0.719529	0.109368	0.961111	2	-0.642156	0.526157	0.714052	0.368486	0.433579	123
Dysplasia of cervix	0.178362	1.19526	0.245842	0.468135	0.329629	797	0.101855	1.10722	0.357902	0.775959	0.110161	437	0.343564	1.40996	0.449531	0.444714	0.35192	5	0.246708	1.27981	0.338273	0.465808	0.331793	355
Cardiomegaly	0.0522079	1.05359	0.0719737	0.468222	0.329548	5737	0.0190318	1.01921	0.0791201	0.809909	0.0915639	4712	0.429866	1.53705	0.0720214	2.39e-09	8.62076	197	0.211369	1.23537	0.173298	0.222583	0.652507	828
Paroxysmal tachycardia	0.125223	1.1334	0.172858	0.468804	0.329009	1022	-0.270033	0.763355	0.510394	0.596759	0.224201	139	0.430286	1.5377	0.110935	0.00010504	3.97864	83	0.176433	1.19295	0.183715	0.336873	0.472534	800
Problems related to lifestyle	-0.095309	0.909092	0.131606	0.468943	0.32888	2256	-0.095309	0.909092	0.131606	0.468943	0.32888	2247	0.297284	1.3462	0.335787	0.375984	0.424831	9	NA	NA	NA	NA	NA	0
Aortic aneurysm and ectasia	0.0869374	1.09083	0.12026	0.469734	0.328148	1708	-0.056507	0.94506	0.175921	0.748053	0.126067	870	0.104541	1.1102	0.11419	0.359935	0.443776	78	0.212778	1.23711	0.164773	0.196585	0.706449	760
Premature menopause	-0.51515	0.597411	0.712977	0.469967	0.327933	185	-0.51515	0.597411	0.712977	0.469967	0.327933	184	-0.267662	0.765167	1.00332	0.789645	0.102568	1	NA	NA	NA	NA	NA	0
Alzheimer's disease	0.0950858	1.09975	0.131954	0.471158	0.326834	1211	-0.0856619	0.917905	0.198674	0.666347	0.1763	528	-0.0432053	0.957715	0.225598	0.848125	0.0715401	20	0.237753	1.2684	0.176509	0.17799	0.749606	663
Chronic osteomyelitis	0.173279	1.1892	0.240727	0.471639	0.326391	619	0.173279	1.1892	0.240727	0.471638	0.326391	585	0.160071	1.17359	0.31849	0.615258	0.210943	10	-16.2061	9.16e-08	3899.81	0.996684	0.00144237	24
Biliary cirrhosis	0.368297	1.44527	0.511942	0.471888	0.326161	148	-16.1913	9.29e-08	2573.23	0.99498	0.00218583	48	-0.0519188	0.949406	0.710466	0.941746	0.0260663	2	0.368298	1.44527	0.511942	0.471887	0.326162	98
Vasomotor rhinitis	0.132714	1.14192	0.185119	0.473429	0.324745	745	0.201291	1.22298	0.202739	0.320779	0.493794	543	-0.681632	0.505791	0.379102	0.0721795	1.14159	7	-0.211176	0.809631	0.454003	0.641829	0.192581	195
Primary biliary cirrhosis	0.299161	1.34873	0.41758	0.473735	0.324465	172	0.0488154	1.05003	0.719909	0.945939	0.024137	77	0.165549	1.18004	0.711107	0.815916	0.0883543	2	0.426099	1.53127	0.512629	0.405859	0.391624	93
Mid back pain	0.0559769	1.05757	0.0783065	0.474705	0.323576	5739	0.0692105	1.07166	0.0889363	0.43645	0.360066	4442	0.0586093	1.06036	0.157139	0.70917	0.14925	41	0.0103317	1.01039	0.165173	0.950124	0.0222196	1256
Ankylosing hyperostosis [Forestier]	-0.363236	0.695422	0.509009	0.475466	0.322881	150	-0.363236	0.695422	0.509009	0.475466	0.322881	149	-1.36419	0.255587	1.00193	0.173341	0.761099	1	NA	NA	NA	NA	NA	0
Renal failure	0.0463941	1.04749	0.0650294	0.475578	0.322778	6890	0.0295044	1.02994	0.248075	0.905328	0.043194	541	0.358796	1.43161	0.0614987	5.41e-09	8.26696	270	0.0476403	1.04879	0.0673858	0.47958	0.319139	6079
Sacroiliitis	0.0948618	1.09951	0.133085	0.475975	0.322415	1831	0.0921827	1.09657	0.149218	0.536726	0.270247	1453	-0.232186	0.792798	0.268519	0.387216	0.412046	14	0.10528	1.11102	0.294261	0.72051	0.14236	364
Diseases of pulmonary vessels	-0.218843	0.803448	0.30716	0.476171	0.322237	418	-0.218843	0.803448	0.30716	0.476171	0.322237	411	-0.0055517	0.994464	0.380348	0.988354	0.00508731	7	NA	NA	NA	NA	NA	0
Dentofacial functional abnormalities	-0.720158	0.486675	1.01084	0.476196	0.322214	67	-0.720158	0.486675	1.01084	0.476196	0.322214	67	NA	NA	NA	NA	NA	0	NA	NA	NA	NA	NA	0
Acquired deformities of fingers	-0.200314	0.818474	0.281701	0.47703	0.321454	540	-0.579428	0.560218	0.584735	0.321722	0.492519	169	-1.27565	0.27925	1.00155	0.202789	0.692957	1	-0.0857315	0.917841	0.321464	0.789707	0.102534	370
Mineral deficiencies	-0.717	0.488215	1.00921	0.47742	0.3211	204	-0.717	0.488215	1.00921	0.47742	0.3211	76	0.266592	1.30551	0.0891038	0.00277275	2.55709	128	NA	NA	NA	NA	NA	0
Gastric varices	-0.506999	0.6023	0.713919	0.477603	0.320933	148	-0.506999	0.6023	0.713919	0.477603	0.320933	139	0.952583	2.5924	0.337694	0.00479052	2.31962	9	NA	NA	NA	NA	NA	0
Anesthesia of skin	-0.0506449	0.950616	0.0713577	0.47787	0.320691	7840	-0.0506449	0.950616	0.0713577	0.47787	0.320691	7808	0.0791014	1.08231	0.177879	0.656548	0.182734	32	NA	NA	NA	NA	NA	0
Trigeminal neuralgia	0.117564	1.12475	0.165828	0.478354	0.32025	1161	0.300466	1.35049	0.265627	0.257988	0.5884	403	-0.326374	0.721535	0.579823	0.57352	0.241452	3	0.00075541	1.00076	0.212276	0.997161	0.00123488	755
Pulpitis	0.228206	1.25634	0.322793	0.479583	0.319136	354	0.228206	1.25634	0.322793	0.479583	0.319136	352	0.985721	2.67974	0.715654	0.168405	0.773644	2	NA	NA	NA	NA	NA	0
Hemopericardium NEC	0.520865	1.68348	0.73744	0.479992	0.318766	32	0.520865	1.68348	0.73744	0.479992	0.318766	32	NA	NA	NA	NA	NA	0	NA	NA	NA	NA	NA	0
Congenital anomaly of the coronary artery	0.296192	1.34473	0.420015	0.48069	0.318135	162	0.296192	1.34473	0.420015	0.48069	0.318135	146	-0.325686	0.722032	0.251481	0.195303	0.709291	16	NA	NA	NA	NA	NA	0
Compression of brain	-0.270837	0.762741	0.384372	0.481046	0.317813	330	-0.270837	0.762741	0.384372	0.481046	0.317813	315	0.543928	1.72276	0.260963	0.0371356	1.43021	15	NA	NA	NA	NA	NA	0
Recurrent pregnancy loss	0.720128	2.0547	1.02268	0.481335	0.317553	38	0.720128	2.0547	1.02268	0.481335	0.317553	37	2.18131	8.85787	1.03091	0.0343564	1.46399	1	NA	NA	NA	NA	NA	0
Alcoholic hepatitis	0.291929	1.33901	0.414715	0.481478	0.317424	280	0.29193	1.33901	0.414715	0.481477	0.317424	251	-0.174562	0.839824	1.00389	0.861958	0.0645138	1	-16.143	9.75e-08	3290.91	0.996086	0.00170311	28
Malignant neoplam of the bone and/or cartilage	0.256171	1.29197	0.364323	0.481966	0.316983	211	0.291398	1.3383	0.390016	0.454976	0.342011	161	0.677815	1.96957	0.220914	0.00215375	2.66681	21	0.0149224	1.01503	1.02065	0.988335	0.00509583	29
Lagophthalmos	0.364141	1.43928	0.518845	0.482785	0.316246	83	0.364141	1.43928	0.518845	0.482785	0.316246	79	0.617637	1.85454	0.506069	0.222299	0.653062	4	NA	NA	NA	NA	NA	0
Noninflammatory disorders of vulva and perineum	0.0759943	1.07896	0.108543	0.483845	0.315294	3056	0.0265267	1.02688	0.16971	0.875792	0.0575989	1396	-0.562901	0.569554	0.448446	0.209405	0.679014	5	0.110237	1.11654	0.141198	0.434966	0.361545	1655
Renal hypoplasia/aplasia	0.726954	2.06877	1.0404	0.484723	0.314507	35	-16.556	6.45e-08	5807.12	0.997725	0.00098904	18	-0.509332	0.600897	1.0036	0.611809	0.213384	1	0.726954	2.06877	1.0404	0.484722	0.314507	16
Lack of coordination	0.0910814	1.09536	0.130438	0.485007	0.314252	1637	0.0910814	1.09536	0.130438	0.485007	0.314252	1620	-0.345991	0.707519	0.243747	0.155771	0.807513	17	NA	NA	NA	NA	NA	0
Persistent atrial fibrillation	-0.0822909	0.921004	0.117975	0.485472	0.313836	1793	-0.0729886	0.929611	0.119599	0.541679	0.266258	1680	0.0993077	1.10441	0.153977	0.518967	0.284861	43	-0.417778	0.658509	0.718243	0.560792	0.251198	70
Hydroureter	-0.289463	0.748665	0.415553	0.48607	0.313301	252	-0.289463	0.748665	0.415553	0.48607	0.313301	246	0.163351	1.17745	0.411428	0.691348	0.160303	6	NA	NA	NA	NA	NA	0
Alcoholic cardiomyopathy	0.503818	1.65503	0.723999	0.486503	0.312915	54	0.503818	1.65503	0.723999	0.486503	0.312915	54	NA	NA	NA	NA	NA	0	NA	NA	NA	NA	NA	0
Thrombotic microangiopathy	0.508376	1.66259	0.731088	0.486824	0.312628	45	0.508376	1.66259	0.731088	0.486824	0.312628	45	NA	NA	NA	NA	NA	0	NA	NA	NA	NA	NA	0
Vitreous degeneration	-0.0622478	0.93965	0.0896339	0.48739	0.312124	3814	-0.0622478	0.93965	0.0896339	0.48739	0.312124	3784	-0.24131	0.785598	0.183495	0.188491	0.72471	30	NA	NA	NA	NA	NA	0
Retinal neovascularization	-0.289755	0.748447	0.417414	0.487578	0.311956	181	-0.289755	0.748447	0.417414	0.487578	0.311956	179	-0.18021	0.835095	0.711768	0.800128	0.0968407	2	NA	NA	NA	NA	NA	0
(Idiopathic) normal pressure hydrocephalus	-0.408258	0.664807	0.588322	0.487721	0.311828	107	-0.408258	0.664807	0.588322	0.487721	0.311828	104	-0.25707	0.773314	0.581145	0.658241	0.181615	3	NA	NA	NA	NA	NA	0
Nonspecific abnormal findings of other body structures	-0.0561129	0.945432	0.0809407	0.488147	0.311449	5564	-0.0561129	0.945432	0.0809407	0.488147	0.311449	5503	0.337355	1.40124	0.129118	0.00898285	2.04659	61	NA	NA	NA	NA	NA	0
Fasciculation	-0.248619	0.779877	0.358827	0.488393	0.311231	397	-0.248619	0.779877	0.358827	0.488393	0.311231	397	NA	NA	NA	NA	NA	0	NA	NA	NA	NA	NA	0
Cauda equina syndrome	-0.350481	0.704349	0.507336	0.489675	0.310092	244	-0.35048	0.70435	0.507336	0.489676	0.310091	184	0.714018	2.04218	0.584111	0.221564	0.6545	3	-16.2015	9.2e-08	2321.69	0.994432	0.00242485	57
Vertical strabismus	-0.249392	0.779274	0.361139	0.489834	0.309951	254	-0.249392	0.779274	0.361139	0.489834	0.309951	249	0.732026	2.07929	0.453709	0.106658	0.972005	5	NA	NA	NA	NA	NA	0
Nonspecific abnormal findings in stool contents	-0.0622605	0.939638	0.090648	0.492185	0.307872	4191	-0.0622605	0.939638	0.090648	0.492185	0.307872	4170	-0.137378	0.871641	0.219419	0.531258	0.274695	21	NA	NA	NA	NA	NA	0
Adrenocortical insufficiency	0.143348	1.15413	0.209047	0.492889	0.307251	758	0.0465181	1.04762	0.228545	0.838713	0.0763867	665	0.489086	1.63082	0.206056	0.0176196	1.754	24	0.639287	1.89513	0.517228	0.216463	0.664616	69
Cholesteatoma of middle ear	-0.491498	0.61171	0.717025	0.493049	0.30711	224	-0.491495	0.611711	0.717025	0.493052	0.307108	106	0.196234	1.21681	0.712193	0.78291	0.106288	2	-16.1647	9.55e-08	1629.36	0.992084	0.00345136	116
Epidermal thickening	-0.0560798	0.945464	0.0818826	0.493419	0.306784	5029	0.0301469	1.03061	0.173082	0.861726	0.0646306	1051	-0.151171	0.859701	0.146715	0.302843	0.518782	47	-0.0809427	0.922247	0.092941	0.383806	0.415888	3931
Bronchopneumonia	0.234645	1.26446	0.34274	0.493587	0.306637	244	-0.0558577	0.945674	0.456639	0.902643	0.0444841	170	1.15078	3.16067	0.3225	0.00035936	3.44447	10	0.609455	1.83943	0.518684	0.239994	0.6198	64
Mononeuritis of upper limb	0.0485933	1.04979	0.0710044	0.493742	0.3065	6905	-0.0098825	0.990166	0.128571	0.938732	0.0274583	2231	-0.275101	0.759495	0.180359	0.127192	0.895539	31	0.0742537	1.07708	0.0851704	0.383304	0.416457	4643
Corneal degenerations	-0.312441	0.731659	0.457636	0.494779	0.305589	223	-0.0366937	0.963971	0.514073	0.943097	0.0254438	95	-0.0841994	0.919248	0.711417	0.905789	0.0429732	2	-1.36551	0.25525	1.00461	0.174069	0.759279	126
Irregular menstrual cycle/bleeding	-0.0963704	0.908128	0.141203	0.494925	0.305461	3492	0.236024	1.2662	0.35754	0.509169	0.293138	464	0.413721	1.51244	0.25953	0.110916	0.955005	15	-0.157793	0.854026	0.153696	0.304582	0.516295	3013
Retinal edema	-0.219686	0.802771	0.322755	0.496088	0.304441	340	-0.219686	0.802771	0.322755	0.496088	0.304441	332	0.167195	1.18199	0.356324	0.638917	0.194556	8	NA	NA	NA	NA	NA	0
Renal agenesis	0.313655	1.36842	0.461128	0.496384	0.304182	120	0.192189	1.2119	0.51403	0.708489	0.149667	105	NA	NA	NA	NA	NA	0	0.814327	2.25766	1.04361	0.435215	0.361296	15
Other mental and behavioral problems	-0.487215	0.614335	0.717491	0.497104	0.303553	152	-0.487215	0.614335	0.717491	0.497104	0.303553	108	0.0596311	1.06144	0.151717	0.694294	0.158457	44	NA	NA	NA	NA	NA	0
Prurigo	-0.13316	0.875325	0.196104	0.497122	0.303537	1035	-0.0626621	0.939261	0.217591	0.773361	0.111618	780	0.109348	1.11555	0.411028	0.790215	0.102255	6	-0.438157	0.645224	0.452587	0.332986	0.477574	249
Mast cell	0.494858	1.64027	0.729011	0.49726	0.303416	53	0.494858	1.64027	0.729011	0.49726	0.303416	52	0.262	1.29953	1.00765	0.794859	0.0997099	1	NA	NA	NA	NA	NA	0
Carotid artery stenosis	0.0623551	1.06434	0.0919348	0.497611	0.30311	3088	0.00144825	1.00145	0.0965307	0.98803	0.00522996	2874	-0.0035609	0.996445	0.13708	0.979276	0.00909467	54	0.656675	1.92837	0.301538	0.0294248	1.53129	160
Dementia with Lewy bodies	-0.399678	0.670536	0.590095	0.498208	0.302589	84	-0.399678	0.670536	0.590095	0.498208	0.302589	82	-0.669851	0.511785	0.710625	0.345883	0.461071	2	NA	NA	NA	NA	NA	0
Repeated falls	0.0622023	1.06418	0.0919283	0.498635	0.302217	3154	0.0622023	1.06418	0.0919283	0.498635	0.302217	3124	-0.206575	0.813365	0.18378	0.261007	0.583347	30	NA	NA	NA	NA	NA	0
Neural tube defects and congenital disorders of the spinal cord	0.700139	2.01403	1.03541	0.498915	0.301973	46	-16.2426	8.83e-08	4253.35	0.996953	0.00132529	27	-0.253839	0.775816	1.00413	0.80043	0.0966768	1	0.70014	2.01404	1.03541	0.498915	0.301974	18
Rheumatoid arthritis without rheumatoid factor	-0.182694	0.833023	0.271719	0.501351	0.299858	600	-0.0967106	0.907819	0.306961	0.752717	0.123368	440	-0.200076	0.818668	0.379586	0.598138	0.223199	7	-0.493982	0.610192	0.584057	0.397677	0.400469	153
Gallstones [Cholelithiasis]	0.0455019	1.04655	0.0678033	0.502166	0.299153	7234	0.0711347	1.07373	0.0887895	0.423038	0.373621	4067	0.534918	1.70731	0.110971	1.43e-06	5.84348	83	0.00964323	1.00969	0.105017	0.926837	0.0329967	3084
Benign neoplasm of the endocrine glands	-0.391952	0.675736	0.584268	0.502321	0.299019	163	NA	NA	NA	NA	NA	0	0.274388	1.31572	0.290617	0.345098	0.462057	12	-0.391952	0.675736	0.584268	0.502321	0.299019	151
Syringomyelia and syringobulbia	0.489151	1.63093	0.729461	0.502497	0.298866	48	0.489151	1.63093	0.729461	0.502497	0.298866	48	NA	NA	NA	NA	NA	0	NA	NA	NA	NA	NA	0
Papilledema	0.342929	1.40907	0.512458	0.503377	0.298107	132	0.16056	1.17417	0.589317	0.785275	0.104978	112	1.14568	3.14457	0.586988	0.0509676	1.29271	3	0.908487	2.48057	1.03779	0.381356	0.41867	17
Temporomandibular joint disorders	-0.144926	0.865086	0.216858	0.503942	0.29762	933	-0.144926	0.865086	0.216858	0.503942	0.29762	923	-0.111978	0.894064	0.317721	0.724513	0.139954	10	NA	NA	NA	NA	NA	0
Allergic urticaria	-0.187759	0.828815	0.281552	0.504855	0.296833	560	-0.209075	0.811335	0.508404	0.680898	0.166918	185	-0.119819	0.887081	0.71048	0.866078	0.062443	2	-0.17833	0.836667	0.338139	0.597926	0.223352	373
Flatulence, eructation, and gas pain	0.0544748	1.05599	0.0818409	0.505655	0.296146	5295	0.0544748	1.05599	0.0818409	0.505655	0.296146	5230	0.305014	1.35664	0.125028	0.014707	1.83248	65	NA	NA	NA	NA	NA	0
Aortic stenosis	0.0625185	1.06451	0.0940823	0.506365	0.295536	2535	0.0607652	1.06265	0.112738	0.589889	0.22923	1668	0.0327475	1.03329	0.173028	0.84989	0.070637	34	0.0665408	1.0688	0.170758	0.696773	0.156909	833
Peripheral vascular disease NOS [includes PAD]	0.0489011	1.05012	0.0736551	0.506741	0.295214	5005	0.0340696	1.03466	0.0843366	0.686233	0.163528	3901	-0.0266971	0.973656	0.13224	0.84001	0.0757153	58	0.0965796	1.1014	0.151212	0.523015	0.281486	1046
Hypoesthesia of skin	-0.670108	0.511653	1.01061	0.507284	0.294749	70	-0.670108	0.511653	1.01061	0.507284	0.294749	67	0.621191	1.86114	0.582956	0.286618	0.542696	3	NA	NA	NA	NA	NA	0
Paraproteinemias	0.695872	2.00546	1.05166	0.50817	0.293991	48	0.695872	2.00546	1.05166	0.50817	0.293991	14	0.721995	2.05854	0.173951	3.32e-05	4.47919	34	NA	NA	NA	NA	NA	0
Hyperglycemia	0.0364399	1.03711	0.0551191	0.508541	0.293674	11221	0.0364399	1.03711	0.0551191	0.508541	0.293674	11105	-0.16134	0.851002	0.093342	0.083907	1.0762	116	NA	NA	NA	NA	NA	0
Pneumonia due to fungus	0.0885864	1.09263	0.13406	0.508743	0.293501	1929	0.492384	1.63621	0.250544	0.0493839	1.30641	375	1.48188	4.40123	0.213479	3.88e-12	11.4111	23	-0.0734028	0.929226	0.158688	0.64368	0.19133	1531
Celiac artery compression syndrome	0.304668	1.35618	0.463186	0.510688	0.291844	104	0.304668	1.35618	0.463186	0.510688	0.291844	102	-0.298582	0.741869	0.710931	0.6745	0.171018	2	NA	NA	NA	NA	NA	0
Fourth [trochlear] nerve palsy	0.339533	1.40429	0.516746	0.511143	0.291458	80	0.339533	1.40429	0.516746	0.511143	0.291458	80	NA	NA	NA	NA	NA	0	NA	NA	NA	NA	NA	0
Allergy to other anti-infective agents	0.212981	1.23736	0.324861	0.512078	0.290664	405	0.212981	1.23736	0.324861	0.512078	0.290664	273	0.129964	1.13879	0.0876482	0.138137	0.859689	132	NA	NA	NA	NA	NA	0
Hypertrophy of kidney	0.48106	1.61779	0.734764	0.512652	0.290177	40	0.48106	1.61779	0.734764	0.512652	0.290177	39	0.0718601	1.0745	1.00666	0.943093	0.0254456	1	NA	NA	NA	NA	NA	0
Pure hyperglyceridemia	-0.0993096	0.905462	0.151732	0.512785	0.290065	1915	-0.197114	0.821097	0.167028	0.237949	0.623515	1716	0.171733	1.18736	0.251614	0.494913	0.305471	16	0.362508	1.43693	0.362948	0.317898	0.497713	183
Varicose veins of lower extremities	0.0420175	1.04291	0.0642256	0.512972	0.289906	7554	0.0733979	1.07616	0.103491	0.478186	0.320403	2862	-0.0851967	0.918332	0.224867	0.704786	0.151943	20	0.0223615	1.02261	0.0819066	0.784844	0.105217	4672
Acute pulmonary heart disease	-0.234261	0.791156	0.360064	0.5153	0.28794	322	-0.234261	0.791156	0.360064	0.5153	0.28794	312	-0.150252	0.860491	0.318079	0.636667	0.196087	10	NA	NA	NA	NA	NA	0
Ventricular fibrillation	0.201728	1.22352	0.310103	0.515356	0.287892	290	0.201728	1.22352	0.310103	0.515356	0.287892	280	0.61113	1.84251	0.320118	0.0562571	1.24982	10	NA	NA	NA	NA	NA	0
Rheumatoid arthritis and other inflammatory polyarthropathies	0.0591327	1.06092	0.0909608	0.515634	0.287658	3702	0.0912625	1.09556	0.228851	0.690051	0.161119	616	0.310475	1.36407	0.155489	0.0458549	1.33861	42	0.0531045	1.05454	0.0991274	0.592152	0.227567	3044
Barrett's esophagus	-0.0841681	0.919277	0.129641	0.516183	0.287196	2010	0.105502	1.11127	0.175906	0.548663	0.260695	905	-0.17269	0.841398	0.379823	0.64936	0.187514	7	-0.309672	0.733688	0.191804	0.106414	0.973002	1098
Obesity	0.029912	1.03036	0.0461135	0.516558	0.286881	17971	-0.0015579	0.998443	0.0613051	0.979726	0.00889537	11043	0.0504968	1.05179	0.087189	0.562485	0.249889	133	0.0709201	1.0735	0.0699816	0.310864	0.507429	6795
Nocturia	0.0541138	1.0556	0.0835937	0.51741	0.286165	3808	0.0541138	1.0556	0.0835937	0.51741	0.286165	3767	-0.0681112	0.934157	0.157255	0.664929	0.177224	41	NA	NA	NA	NA	NA	0
Headache	0.033115	1.03367	0.0511835	0.517642	0.285971	15093	0.0213321	1.02156	0.063475	0.736818	0.13264	9867	0.276726	1.3188	0.0836713	0.00094222	3.02585	145	0.0550177	1.05656	0.0865419	0.524949	0.279883	5081
Hidradenitis suppurativa	0.198008	1.21897	0.30616	0.517797	0.28584	478	0.161265	1.175	0.383227	0.673895	0.171408	340	0.229113	1.25748	0.710985	0.74727	0.126522	2	0.262831	1.30061	0.509024	0.605615	0.217803	136
Aneurysm of iliac or artery of lower extremity	-0.176127	0.838511	0.273535	0.519645	0.284293	401	-0.213223	0.807976	0.29537	0.470366	0.327564	351	-0.299206	0.741407	0.449658	0.505798	0.296023	5	0.0473132	1.04845	0.724917	0.947961	0.0232094	45
Alopecia	-0.0626194	0.939301	0.0973232	0.519954	0.284035	4557	-0.198598	0.819879	0.135639	0.143147	0.844216	2700	-0.0368531	0.963818	0.236803	0.876329	0.0573329	18	0.0816738	1.0851	0.139724	0.558859	0.252698	1839
Synovial hypertrophy	0.472186	1.6035	0.73415	0.520112	0.283903	41	0.472186	1.6035	0.73415	0.520112	0.283903	41	NA	NA	NA	NA	NA	0	NA	NA	NA	NA	NA	0
Polyp of vocal cord and larynx	0.268293	1.30773	0.417689	0.520662	0.283444	179	0.289028	1.33513	0.457092	0.527179	0.278042	153	1.06937	2.91355	0.453922	0.0184828	1.73323	5	0.163343	1.17744	1.02835	0.873796	0.0585902	21
Candidiasis of skin and nails	-0.0881359	0.915636	0.137222	0.520686	0.283424	2082	-0.18409	0.831861	0.195656	0.346763	0.459967	1171	0.165525	1.18001	0.27933	0.553471	0.256905	13	0.00475177	1.00476	0.192504	0.980307	0.00863788	898
Disorders of the middle ear	0.037459	1.03817	0.058392	0.521192	0.283002	10306	0.0177222	1.01788	0.283519	0.950158	0.022204	407	0.00563725	1.00565	0.128753	0.965078	0.0154377	61	0.0383332	1.03908	0.0596712	0.520609	0.283489	9838
Infection of the eye	-0.118921	0.887878	0.18549	0.521447	0.28279	1134	NA	NA	NA	NA	NA	0	0.220962	1.24728	0.356139	0.534977	0.271665	8	-0.118921	0.887878	0.18549	0.521447	0.28279	1126
Irritable bowel syndrome	-0.0505069	0.950747	0.0789414	0.522301	0.282079	6384	-0.0975875	0.907023	0.128334	0.447006	0.349687	2506	0.0681652	1.07054	0.175036	0.69696	0.156792	33	-0.0218494	0.978388	0.100125	0.827256	0.0823602	3845
Sprains and strains of hip and thigh	0.154395	1.16695	0.241316	0.522301	0.282079	591	0.154395	1.16695	0.241316	0.522301	0.282079	586	0.0406711	1.04151	0.449739	0.927945	0.0324779	5	NA	NA	NA	NA	NA	0
Abnormal posture	0.134013	1.14341	0.209462	0.522304	0.282077	667	0.134013	1.14341	0.209462	0.522304	0.282077	663	-0.315469	0.729447	0.502314	0.529991	0.275731	4	NA	NA	NA	NA	NA	0
Trichiasis of eyelid without entropion	-0.231087	0.79367	0.361262	0.52239	0.282006	254	-0.231087	0.79367	0.361262	0.52239	0.282006	251	0.239133	1.27015	0.583148	0.681758	0.166369	3	NA	NA	NA	NA	NA	0
Nonspecific abnormal findings on radiological and other examination of musculoskeletal system	-0.0835198	0.919873	0.130675	0.522732	0.281721	2135	-0.0835198	0.919873	0.130675	0.522732	0.281721	2116	-0.198146	0.82025	0.230596	0.390197	0.408716	19	NA	NA	NA	NA	NA	0
Stimulant use disorders	0.109381	1.11559	0.171239	0.522979	0.281516	1720	0.109381	1.11559	0.171239	0.522979	0.281516	1715	0.336304	1.39976	0.449772	0.454637	0.342335	5	NA	NA	NA	NA	NA	0
Disorders of lens (excluding cataracts)	0.330141	1.39116	0.516983	0.523089	0.281424	84	-0.0402891	0.960512	0.724879	0.955676	0.0196893	51	0.578563	1.78347	0.506618	0.253458	0.596093	4	0.713618	2.04136	0.737534	0.333258	0.477219	29
Homicidal ideations	-0.32183	0.724822	0.504367	0.523417	0.281152	302	-0.32183	0.724822	0.504367	0.523417	0.281152	302	NA	NA	NA	NA	NA	0	NA	NA	NA	NA	NA	0
Excessive menstruation	-0.0908157	0.913186	0.142526	0.524005	0.280665	3652	0.125889	1.13416	0.244558	0.606719	0.217012	1275	0.468316	1.5973	0.317931	0.140755	0.851536	10	-0.202275	0.81687	0.175391	0.248794	0.60416	2367
Atrioventricular block	-0.12315	0.884131	0.19349	0.524471	0.280278	774	-0.15436	0.856963	0.248841	0.535049	0.271606	432	-0.0885364	0.91527	0.183984	0.630369	0.200405	30	-0.0754264	0.927348	0.307713	0.806364	0.0934688	312
Stereotyped movement disorders	0.461963	1.58719	0.726808	0.525034	0.279813	43	NA	NA	NA	NA	NA	0	NA	NA	NA	NA	NA	0	0.461963	1.58719	0.726808	0.525034	0.279813	43
Vaginismus	0.647568	1.91089	1.02324	0.526824	0.278335	58	-17.3944	2.79e-08	8585.81	0.998384	0.00070259	30	0.959206	2.60962	1.00971	0.342129	0.46581	1	0.647568	1.91089	1.02324	0.526824	0.278335	27
Hypermobility syndrome	-0.368475	0.691788	0.582447	0.526973	0.278211	231	-0.337786	0.713348	0.713412	0.635871	0.196631	159	1.1504	3.15945	0.714638	0.107456	0.968768	2	-0.429822	0.650625	1.00865	0.670009	0.173919	70
Scoliosis	0.0657885	1.068	0.104166	0.527666	0.277641	2580	0.0713403	1.07395	0.111377	0.521829	0.282472	2203	-0.207258	0.81281	0.23063	0.368842	0.433159	19	0.0270316	1.0274	0.294275	0.926811	0.033009	358
Radiculopathy	-0.0332528	0.967294	0.052663	0.527761	0.277562	13169	-0.0247295	0.975574	0.059114	0.675702	0.170245	10403	-0.212965	0.808185	0.109629	0.0520689	1.28342	84	-0.0660351	0.936098	0.115932	0.568949	0.244927	2682
Hypocitraturia	-0.451662	0.63657	0.716411	0.5284	0.277037	108	-0.451662	0.63657	0.716411	0.5284	0.277037	108	NA	NA	NA	NA	NA	0	NA	NA	NA	NA	NA	0
Pityriasis	-0.192637	0.824782	0.305683	0.528574	0.276894	515	-0.734711	0.479644	1.00891	0.466479	0.331168	87	0.554084	1.74035	1.00818	0.582608	0.234624	1	-0.137845	0.871233	0.32076	0.66738	0.175627	427
Shock	0.0995996	1.10473	0.158138	0.528807	0.276703	1296	0.0995996	1.10473	0.158138	0.528807	0.276703	1207	0.534203	1.70609	0.107191	6.24e-07	6.20464	89	NA	NA	NA	NA	NA	0
Nonspecific reaction to test for tuberculosis	0.160059	1.17358	0.255089	0.530356	0.275433	564	0.160059	1.17358	0.255089	0.530356	0.275433	562	-0.383512	0.681464	0.709431	0.588796	0.230035	2	NA	NA	NA	NA	NA	0
Presence of cardiac pacemaker	0.654704	1.92457	1.04611	0.531415	0.274566	48	0.654704	1.92457	1.04611	0.531415	0.274566	15	0.233691	1.26325	0.175952	0.184136	0.734862	33	NA	NA	NA	NA	NA	0
Disorders of ovarian function	-0.316579	0.728637	0.505897	0.531461	0.274528	260	-15.8674	1.28e-07	2971.99	0.99574	0.00185399	41	0.151396	1.16346	0.35554	0.670244	0.173767	8	-0.316578	0.728638	0.505897	0.531462	0.274528	211
Duodenitis	0.0745954	1.07745	0.119685	0.533109	0.273184	2185	0.246196	1.27915	0.168881	0.144893	0.838952	975	-0.227516	0.79651	0.409996	0.578954	0.237356	6	-0.0985531	0.906148	0.169641	0.561273	0.250826	1204
Sick sinus syndrome	0.0861116	1.08993	0.138282	0.533465	0.272894	1136	0.108816	1.11496	0.139602	0.435703	0.360809	1031	0.0891766	1.09327	0.173203	0.606652	0.21706	34	-1.09702	0.333866	1.00776	0.276343	0.558551	71
Mitral valve prolapse	0.120481	1.12804	0.193981	0.534534	0.272025	745	0.14825	1.1598	0.201452	0.461786	0.33556	671	-0.178686	0.836369	0.410351	0.663245	0.178326	6	-0.233206	0.79199	0.718954	0.745659	0.12746	68
Aphakia	0.374196	1.45382	0.602518	0.534565	0.272	89	-0.926184	0.396062	1.0104	0.359326	0.444512	67	0.717149	2.04858	0.718381	0.31815	0.497368	2	1.09177	2.97953	0.750569	0.145784	0.83629	20
Other arthropathies	-0.039686	0.961091	0.0640031	0.535216	0.271471	8359	0.00248479	1.00249	0.088654	0.97764	0.0098211	4144	0.191333	1.21086	0.117097	0.10227	0.990251	74	-0.0855915	0.917969	0.0924963	0.354784	0.450036	4141
Bullous disorders	0.211889	1.23601	0.342018	0.535569	0.271185	229	0.44599	1.56204	0.596927	0.454977	0.34201	61	0.268278	1.30771	0.41221	0.515165	0.288054	6	0.0974769	1.10239	0.417308	0.815307	0.0886787	162
Abnormality of gait and mobility	0.0532644	1.05471	0.0860522	0.535931	0.270891	3579	0.0485658	1.04976	0.0876046	0.579322	0.23708	3293	0.0451935	1.04623	0.0757372	0.550705	0.259081	177	0.182327	1.20001	0.459136	0.691287	0.160341	109
Fusion of spine	-0.140997	0.868492	0.22809	0.536466	0.270458	705	-0.140997	0.868492	0.22809	0.536466	0.270458	686	-0.599993	0.548816	0.57925	0.3003	0.522444	3	-16.1909	9.3e-08	4397.74	0.997062	0.00127762	16
Carcinoma in situ of skin	0.0867675	1.09064	0.140398	0.536568	0.270376	1097	0.0784336	1.08159	0.152299	0.606553	0.217131	888	0.392898	1.48127	0.191228	0.0399211	1.3988	28	0.133928	1.14331	0.362294	0.711631	0.147745	181
Drug-induced/iatrogenic thyroiditis	0.456128	1.57795	0.740167	0.537729	0.269436	32	0.456128	1.57795	0.740167	0.537729	0.269436	32	NA	NA	NA	NA	NA	0	NA	NA	NA	NA	NA	0
Amenorrhea	0.166276	1.1809	0.26994	0.537911	0.26929	841	0.359338	1.43238	0.381838	0.346667	0.460087	425	0.956018	2.60132	0.41173	0.0202375	1.69384	6	-0.0266119	0.973739	0.381667	0.944412	0.0248384	410
Preauricular sinus and cyst	0.448905	1.5666	0.729449	0.538289	0.268984	48	0.448905	1.5666	0.729449	0.538289	0.268984	48	NA	NA	NA	NA	NA	0	NA	NA	NA	NA	NA	0
Meniere's disease	0.137469	1.14737	0.223494	0.538494	0.268819	588	0.306736	1.35898	0.343839	0.372344	0.429056	203	-0.0640728	0.937937	0.580488	0.912112	0.039952	3	0.0136359	1.01373	0.294096	0.963019	0.0163652	382
Pain in hand and fingers	-0.039494	0.961276	0.0642417	0.538705	0.268649	9232	-0.039494	0.961276	0.0642417	0.538705	0.268649	9178	-0.194834	0.822971	0.13673	0.154177	0.81198	54	NA	NA	NA	NA	NA	0
Pigmentary iris degeneration	0.366036	1.44201	0.595625	0.538858	0.268526	73	0.366036	1.44201	0.595625	0.538858	0.268526	72	0.650091	1.91571	1.01225	0.520736	0.283382	1	NA	NA	NA	NA	NA	0
Parkinson's disease (Primary)	0.0783718	1.08152	0.12757	0.538989	0.26842	1459	0.110303	1.11662	0.177251	0.533745	0.272666	667	0.0560105	1.05761	0.269554	0.835396	0.0781074	14	0.0440567	1.04504	0.183748	0.810511	0.0912409	778
Transient global amnesia	0.157359	1.17042	0.256622	0.539748	0.267809	371	0.281999	1.32578	0.390517	0.470223	0.327696	133	-0.38489	0.680526	1.00438	0.701568	0.15393	1	0.0626302	1.06463	0.34045	0.854042	0.0685205	237
Congenital malformations of integument	0.173127	1.18902	0.283321	0.541158	0.266676	369	NA	NA	NA	NA	NA	0	-0.765238	0.465223	0.501404	0.126969	0.896301	4	0.173127	1.18902	0.283321	0.541158	0.266676	365
Cyst of spleen	-0.617609	0.539232	1.01167	0.54154	0.266369	60	-0.617609	0.539232	1.01167	0.54154	0.266369	59	0.799655	2.22477	1.01226	0.429554	0.366982	1	NA	NA	NA	NA	NA	0
Melanocytic nevi	0.032199	1.03272	0.0527581	0.541655	0.266277	11856	0.031093	1.03158	0.0626278	0.619561	0.207916	8065	-0.0501746	0.951063	0.125703	0.689787	0.161285	64	0.0349021	1.03552	0.0979104	0.721489	0.14177	3727
Sedative, hypnotic, or anxiolytic related disorders	0.220852	1.24714	0.362017	0.541822	0.266143	240	0.179998	1.19721	0.510326	0.724305	0.140079	150	-1.07583	0.341016	0.708531	0.128923	0.889669	2	0.262238	1.29984	0.51363	0.60966	0.214912	88
Malignant neoplasm of the breast	-0.0635742	0.938405	0.10421	0.541823	0.266143	3677	-0.0604863	0.941307	0.233623	0.795708	0.0992462	735	0.207866	1.23105	0.183778	0.258034	0.588324	30	-0.0643412	0.937685	0.116435	0.580543	0.236166	2912
Corneal neovascularization	-0.61651	0.539825	1.0129	0.542752	0.265398	59	-0.61651	0.539825	1.0129	0.542752	0.265398	59	NA	NA	NA	NA	NA	0	NA	NA	NA	NA	NA	0
Nontraumatic intracerebral hemorrhage	0.114283	1.12107	0.187849	0.542939	0.265249	801	0.234968	1.26487	0.202309	0.245467	0.610006	596	-0.0067321	0.99329	0.269114	0.980043	0.008755	14	-0.640594	0.526979	0.505973	0.20549	0.687209	191
Abnormal blood-gas level	0.20799	1.2312	0.34189	0.542953	0.265238	263	0.20799	1.2312	0.34189	0.542953	0.265238	258	1.2138	3.36626	0.457692	0.00800267	2.09677	5	NA	NA	NA	NA	NA	0
Mycoplasma	0.452774	1.57267	0.744804	0.543248	0.265002	68	-0.520444	0.594256	1.01202	0.607067	0.216764	61	0.947032	2.57805	1.0148	0.350717	0.455044	1	1.60281	4.96698	1.10012	0.145131	0.838241	6
Eyelid retraction	0.280091	1.32325	0.461176	0.543624	0.264701	111	0.280091	1.32325	0.461176	0.543624	0.264701	110	-0.051936	0.94939	1.00578	0.958818	0.0182637	1	NA	NA	NA	NA	NA	0
Abnormal findings on examination of blood	0.0294528	1.02989	0.0486369	0.544803	0.26376	14464	0.0294528	1.02989	0.0486369	0.544803	0.26376	14316	-0.0255719	0.974752	0.0827064	0.757182	0.1208	148	NA	NA	NA	NA	NA	0
Stenosis of larynx	-0.610696	0.542973	1.01035	0.54555	0.263166	69	-0.610696	0.542973	1.01035	0.54555	0.263166	67	0.419933	1.52186	0.712682	0.555715	0.255148	2	NA	NA	NA	NA	NA	0
Cervicitis and endocervicitis	0.204422	1.22682	0.33823	0.545586	0.263136	429	0.106344	1.1122	0.383012	0.781279	0.107194	366	-0.179592	0.835611	0.709345	0.800133	0.096838	2	0.551808	1.73639	0.720831	0.443964	0.352652	61
Raised antibody titer	-0.193077	0.824418	0.321493	0.54813	0.261116	442	-0.193077	0.824418	0.321493	0.54813	0.261116	440	-0.386069	0.679724	0.70942	0.586308	0.231874	2	NA	NA	NA	NA	NA	0
Apnea	-0.136484	0.87242	0.227268	0.548145	0.261105	895	-0.136484	0.87242	0.227268	0.548145	0.261105	893	-0.53662	0.584721	0.709556	0.449492	0.347278	2	NA	NA	NA	NA	NA	0
Atrioventricular block, first degree	0.0631298	1.06517	0.105257	0.548659	0.260698	2228	0.0991339	1.10421	0.107617	0.356961	0.447379	2000	-0.214812	0.806693	0.303587	0.479213	0.319471	11	-0.730589	0.481625	0.505289	0.14821	0.829123	217
Disorders of penis	-0.0580489	0.943604	0.0967898	0.548678	0.260682	3568	-0.128934	0.879032	0.240633	0.592088	0.227614	651	0.19084	1.21027	0.279698	0.495052	0.305349	13	-0.0443668	0.956603	0.105719	0.674728	0.170871	2904
Allergic rhinitis, due to animal hair and dander	-0.229744	0.794737	0.383148	0.548758	0.260619	383	-0.229744	0.794737	0.383148	0.548758	0.260619	381	-0.634823	0.530029	0.708872	0.370507	0.431204	2	NA	NA	NA	NA	NA	0
Salmonella	-0.272141	0.761747	0.453859	0.548763	0.260615	216	-0.532916	0.586891	1.01134	0.598235	0.223129	61	0.545115	1.72481	1.01099	0.589765	0.229321	1	-0.206377	0.813526	0.507873	0.684481	0.164639	154
Disturbances of sulphur-bearing amino-acid metabolism	0.44045	1.55341	0.735178	0.549102	0.260347	36	0.44045	1.55341	0.735178	0.549102	0.260347	36	NA	NA	NA	NA	NA	0	NA	NA	NA	NA	NA	0
Leiomyoma of uterus	-0.0745033	0.928204	0.12453	0.549655	0.25991	3792	-0.188565	0.828146	0.168573	0.263312	0.579529	2284	0.282152	1.32598	0.224814	0.20947	0.678878	20	0.0625182	1.06451	0.184762	0.735083	0.133664	1488
Other follicular disorders	0.0313619	1.03186	0.0524461	0.549851	0.259755	12534	0.0350932	1.03572	0.0921922	0.703461	0.15276	4021	-0.21808	0.804061	0.143533	0.128675	0.890505	49	0.0295766	1.03002	0.0637702	0.642792	0.19193	8464
Dependent personality disorder	0.617848	1.85493	1.03331	0.549885	0.259728	22	0.617848	1.85493	1.03331	0.549885	0.259728	22	NA	NA	NA	NA	NA	0	NA	NA	NA	NA	NA	0
Nerve root lesions	-0.247924	0.780419	0.41468	0.549927	0.259695	262	-0.194376	0.823348	0.508461	0.702252	0.153507	170	-0.665457	0.514039	0.709128	0.34804	0.458371	2	-0.354287	0.701674	0.716603	0.621025	0.206891	90
Meningitis due to other non-infectious causes	0.612533	1.8451	1.02627	0.550603	0.259161	24	0.612533	1.8451	1.02627	0.550603	0.259161	24	NA	NA	NA	NA	NA	0	NA	NA	NA	NA	NA	0
Abnormal sputum	0.204079	1.22639	0.34271	0.551519	0.258439	234	0.204079	1.22639	0.34271	0.551519	0.258439	231	0.0538091	1.05528	0.581198	0.926236	0.0332783	3	NA	NA	NA	NA	NA	0
Arteriovenous malformation of digestive system	-0.602584	0.547396	1.01468	0.552601	0.257588	47	-0.602584	0.547396	1.01468	0.552601	0.257588	47	NA	NA	NA	NA	NA	0	NA	NA	NA	NA	NA	0
Congenital malformation of kidney	0.192163	1.21187	0.323606	0.552634	0.257562	292	0.616472	1.85238	0.731532	0.399388	0.398605	40	0.169547	1.18477	0.231202	0.463367	0.334075	19	0.088928	1.093	0.360832	0.805332	0.0940252	233
Anomalies of dental arch relationship	-0.425073	0.653722	0.716193	0.552835	0.257404	124	-0.425073	0.653722	0.716193	0.552835	0.257404	124	NA	NA	NA	NA	NA	0	NA	NA	NA	NA	NA	0
Amebiasis	-0.599277	0.549209	1.01225	0.553835	0.256619	48	NA	NA	NA	NA	NA	0	NA	NA	NA	NA	NA	0	-0.599277	0.549209	1.01225	0.553835	0.256619	48
Alcohol use disorders	-0.0614056	0.940442	0.103766	0.554004	0.256487	3903	-0.189632	0.827263	0.179129	0.289767	0.537952	1740	-0.0170203	0.983124	0.205245	0.933911	0.0296945	24	0.00335351	1.00336	0.1273	0.978983	0.00922465	2139
Cicatricial ectropion	0.439933	1.5526	0.743594	0.554098	0.256413	26	0.439933	1.5526	0.743594	0.554098	0.256413	26	NA	NA	NA	NA	NA	0	NA	NA	NA	NA	NA	0
Fracture of upper limb	0.0640148	1.06611	0.108535	0.555318	0.255458	2656	0.0640148	1.06611	0.108535	0.555318	0.255458	2635	-0.191784	0.825485	0.219382	0.382016	0.417919	21	NA	NA	NA	NA	NA	0
Mediastinitis	0.607808	1.8364	1.03171	0.555777	0.255099	29	0.607808	1.8364	1.03171	0.555777	0.255099	24	2.15608	8.63724	0.466061	3.73e-06	5.42874	5	NA	NA	NA	NA	NA	0
Benign neoplasm of the thymus	0.61214	1.84437	1.03969	0.556013	0.254915	21	0.61214	1.84437	1.03969	0.556013	0.254915	18	2.27862	9.76319	0.608866	0.00018232	3.73916	3	NA	NA	NA	NA	NA	0
Edema of larynx	-0.298445	0.741971	0.507318	0.556345	0.254656	195	-0.298445	0.741971	0.507318	0.556345	0.254656	192	0.0395711	1.04036	0.580681	0.94567	0.0242602	3	NA	NA	NA	NA	NA	0
Impaired convergence	-0.34572	0.707711	0.587758	0.556397	0.254615	123	-0.34572	0.707711	0.587758	0.556397	0.254615	123	NA	NA	NA	NA	NA	0	NA	NA	NA	NA	NA	0
Chest pain	-0.0314756	0.969015	0.0535314	0.556544	0.254501	13975	-0.0314756	0.969015	0.0535314	0.556544	0.254501	13705	0.276463	1.31846	0.0613472	6.59e-06	5.18098	270	NA	NA	NA	NA	NA	0
Drug induced anxiety disorder	-0.589575	0.554563	1.00783	0.55855	0.252938	85	-0.589575	0.554563	1.00783	0.55855	0.252938	85	NA	NA	NA	NA	NA	0	NA	NA	NA	NA	NA	0
Orthopnea	0.127671	1.13618	0.218246	0.558557	0.252932	683	0.127671	1.13618	0.218246	0.558557	0.252932	671	0.557959	1.7471	0.292033	0.0560606	1.25134	12	NA	NA	NA	NA	NA	0
Gilbert syndrome	-0.165938	0.847099	0.283872	0.558849	0.252705	579	0.324965	1.38398	0.365569	0.374041	0.42708	168	0.646543	1.90893	0.715386	0.366128	0.436368	2	-0.911514	0.401915	0.450524	0.0430494	1.36603	409
Cystitis and urethritis	0.426636	1.53209	0.731273	0.559614	0.252111	124	0.426636	1.53209	0.731273	0.559614	0.252111	47	-0.0250776	0.975234	0.114668	0.826889	0.0825529	77	NA	NA	NA	NA	NA	0
Congenital malformation of the skin	0.103825	1.10941	0.178027	0.559762	0.251996	992	0.00554367	1.00556	0.223041	0.980171	0.00869831	682	-0.658879	0.517431	0.501576	0.188983	0.723577	4	0.276363	1.31833	0.295524	0.349703	0.4563	306
Nerve root and plexus disorders	0.0299126	1.03036	0.0513092	0.559902	0.251888	12999	0.277398	1.31969	0.388661	0.475396	0.322945	176	0.101693	1.10704	0.318068	0.749184	0.125412	10	0.0255229	1.02585	0.0517623	0.621957	0.20624	12813
Disseminated superficial actinic porokeratosis (DSAP)	-0.419548	0.657344	0.720309	0.56026	0.25161	70	-0.419548	0.657344	0.720309	0.56026	0.25161	68	0.218369	1.24405	0.713207	0.759473	0.119488	2	NA	NA	NA	NA	NA	0
Hereditary lymphedema	0.426424	1.53177	0.732732	0.560591	0.251354	41	0.426424	1.53177	0.732732	0.560591	0.251354	41	NA	NA	NA	NA	NA	0	NA	NA	NA	NA	NA	0
Intestinal malabsorption	-0.0891304	0.914726	0.153346	0.561079	0.250976	1758	-0.155699	0.855817	0.212078	0.462853	0.334557	1007	0.398791	1.49002	0.231227	0.0845913	1.07267	19	-0.0161959	0.983935	0.221988	0.941839	0.0260234	732
Atherosclerosis of the extremities	-0.0876363	0.916094	0.150917	0.561449	0.25069	1392	-0.0876363	0.916094	0.150917	0.561449	0.25069	1358	0.499554	1.64799	0.173462	0.00397872	2.40026	34	NA	NA	NA	NA	NA	0
Congenital anomalies of the pancreas	0.266997	1.30604	0.459972	0.561602	0.250572	122	0.266997	1.30604	0.459972	0.561602	0.250572	122	NA	NA	NA	NA	NA	0	NA	NA	NA	NA	NA	0
Palpitations	0.0391822	1.03996	0.0675229	0.561725	0.250476	7775	0.0391822	1.03996	0.0675229	0.561725	0.250476	7691	0.162915	1.17694	0.10986	0.1381	0.859805	84	NA	NA	NA	NA	NA	0
Peripheral autonomic neuropathy	0.137031	1.14686	0.23639	0.562129	0.250164	456	0.163705	1.17787	0.243091	0.500671	0.300447	409	0.438918	1.55103	0.504477	0.384284	0.415347	4	-0.326895	0.721159	1.01378	0.747111	0.126615	43
Pulmonary arteriovenous malformation	0.4223	1.52547	0.730037	0.562951	0.249529	44	0.4223	1.52547	0.730037	0.562951	0.249529	44	NA	NA	NA	NA	NA	0	NA	NA	NA	NA	NA	0
Cerebral artery syndrome (middle, anterior, posterior)	-0.584955	0.557131	1.01517	0.56447	0.248359	46	-0.584955	0.557131	1.01517	0.56447	0.248359	46	NA	NA	NA	NA	NA	0	NA	NA	NA	NA	NA	0
Hereditary hemorrhagic telangiectasia	0.593732	1.81073	1.03114	0.564748	0.248145	22	0.593732	1.81073	1.03114	0.564748	0.248145	22	NA	NA	NA	NA	NA	0	NA	NA	NA	NA	NA	0
Spinal instabilities	0.208263	1.23154	0.362258	0.565357	0.247677	233	0.208263	1.23154	0.362258	0.565357	0.247677	221	NA	NA	NA	NA	NA	0	-16.0729	1.05e-07	5290.06	0.997576	0.00105411	12
Focal and segmental glomerular lesions	-0.579339	0.560268	1.00992	0.566204	0.247027	73	-0.579339	0.560268	1.00992	0.566204	0.247027	73	NA	NA	NA	NA	NA	0	NA	NA	NA	NA	NA	0
Achalasia of cardia	-0.291709	0.746986	0.508741	0.566378	0.246894	209	-0.291709	0.746986	0.508741	0.566378	0.246893	164	1.226	3.40757	0.456595	0.00725202	2.13954	5	-16.0073	1.12e-07	2675.72	0.995227	0.00207797	40
Cerebral amyloid angiopathy	-0.413742	0.661171	0.721754	0.566478	0.246817	60	-0.413742	0.661171	0.721754	0.566478	0.246817	60	NA	NA	NA	NA	NA	0	NA	NA	NA	NA	NA	0
Pituitary-dependent Cushing's disease	0.587966	1.80032	1.02693	0.566949	0.246456	28	0.587966	1.80032	1.02693	0.566949	0.246456	28	NA	NA	NA	NA	NA	0	NA	NA	NA	NA	NA	0
Failure to thrive in childhood	0.420099	1.52211	0.734344	0.567272	0.246209	37	0.420099	1.52211	0.734344	0.567272	0.246209	36	-0.672346	0.510509	1.00397	0.503067	0.298374	1	NA	NA	NA	NA	NA	0
Central serous chorioretinopathy	0.294063	1.34187	0.514035	0.567276	0.246206	104	0.294063	1.34187	0.514035	0.567276	0.246206	104	NA	NA	NA	NA	NA	0	NA	NA	NA	NA	NA	0
Benign neoplasms of the ovary	0.22031	1.24646	0.385313	0.567477	0.246051	253	0.216893	1.24221	0.45586	0.634225	0.197756	188	0.116066	1.12307	0.502442	0.817315	0.0876104	4	0.228861	1.25717	0.721043	0.750938	0.124396	61
Corneal edema	0.177423	1.19414	0.310804	0.568101	0.245575	236	0.102664	1.10812	0.343572	0.765083	0.116291	198	-0.94398	0.389076	1.00291	0.346593	0.460181	1	0.514205	1.67231	0.729225	0.480724	0.318104	37
Sleep disturbances	-0.126477	0.881195	0.221955	0.568792	0.245046	909	-0.126477	0.881195	0.221955	0.568792	0.245046	886	0.105212	1.11095	0.209723	0.615907	0.210485	23	NA	NA	NA	NA	NA	0
Dermatophytosis of foot [Athelet's foot]	0.0479097	1.04908	0.0841954	0.569336	0.244631	4707	-0.0822759	0.921018	0.135231	0.542914	0.265269	2021	0.236237	1.26647	0.231296	0.307091	0.512733	19	0.13032	1.13919	0.107593	0.225807	0.646262	2667
Gynecological malignant neoplasms	0.109516	1.11574	0.192637	0.569688	0.244363	876	0.217979	1.24356	0.592703	0.713044	0.146884	80	0.0815907	1.08501	0.268742	0.761435	0.118367	14	0.0967057	1.10154	0.203696	0.634962	0.197252	782
Essential hypertension	0.0172856	1.01744	0.0304067	0.569709	0.244347	37248	0.0103389	1.01039	0.0484514	0.831026	0.0803856	15738	0.155189	1.16788	0.0572964	0.00675916	2.17011	310	0.0217992	1.02204	0.0390551	0.576732	0.239026	21200
Malignant neoplasm of the thoracic and respiratory organs	0.088757	1.09282	0.156342	0.570231	0.243949	1057	0.133385	1.14269	0.460919	0.772284	0.112223	112	0.403355	1.49684	0.150506	0.00736348	2.13292	45	0.0829548	1.08649	0.166194	0.617678	0.209238	900
Stress fracture	0.126701	1.13508	0.223311	0.57046	0.243774	683	0.192954	1.21283	0.235113	0.411826	0.385287	553	0.287476	1.33306	0.318612	0.366919	0.43543	10	-0.483977	0.616328	0.713806	0.497757	0.302982	120
Abscess of eyelid	0.334976	1.39791	0.591048	0.570885	0.243452	94	0.334976	1.39791	0.591048	0.570885	0.243452	91	1.36103	3.9002	0.589703	0.0210021	1.67774	3	NA	NA	NA	NA	NA	0
Coccidioides	0.183047	1.20087	0.323825	0.571892	0.242686	295	0.183047	1.20087	0.323825	0.571892	0.242686	295	NA	NA	NA	NA	NA	0	NA	NA	NA	NA	NA	0
Dislocation of jaw	-0.330194	0.718784	0.584506	0.572134	0.242502	166	-0.330194	0.718784	0.584506	0.572134	0.242502	165	-0.228699	0.795568	1.00449	0.819901	0.0862384	1	NA	NA	NA	NA	NA	0
Congenital deformities of hip	0.581961	1.78954	1.03127	0.572541	0.242194	73	-15.6529	1.59e-07	2446.22	0.994895	0.00222297	54	NA	NA	NA	NA	NA	0	0.581964	1.78955	1.03127	0.572539	0.242195	19
Diabetic retinopathy	-0.0876249	0.916104	0.155347	0.572713	0.242063	1643	-0.0876249	0.916104	0.155347	0.572713	0.242063	1627	0.0443222	1.04532	0.251487	0.860108	0.0654472	16	NA	NA	NA	NA	NA	0
Cerebrovascular insufficiency	0.0697798	1.07227	0.123857	0.573169	0.241717	1609	0.0668786	1.06917	0.126654	0.597471	0.223683	1508	0.129925	1.13874	0.168042	0.439429	0.357111	36	0.133291	1.14258	0.592589	0.822034	0.08511	65
Sedative, hypnotic or anxiolytic-related abuse or dependance	0.159254	1.17264	0.282845	0.573405	0.241538	468	0.160813	1.17447	0.322081	0.617572	0.209313	392	-0.737189	0.478457	0.708946	0.298424	0.525166	2	0.153999	1.16649	0.591321	0.79453	0.0998895	74
Small kidney	0.409042	1.50538	0.726885	0.573616	0.241378	52	0.409042	1.50538	0.726885	0.573616	0.241378	51	-0.0530048	0.948375	1.00592	0.957978	0.0186447	1	NA	NA	NA	NA	NA	0
Corneal ectasia	0.58138	1.7885	1.03436	0.574071	0.241035	23	0.58138	1.7885	1.03436	0.574071	0.241035	23	NA	NA	NA	NA	NA	0	NA	NA	NA	NA	NA	0
Congenital anomalies of limbs	-0.327936	0.720409	0.585764	0.575586	0.23989	194	-0.327935	0.72041	0.585764	0.575588	0.239889	148	0.634413	1.88592	0.583868	0.277236	0.557151	3	-15.598	1.68e-07	2104.62	0.994087	0.00257575	43
Hepatopulmonary syndrome	0.574338	1.77595	1.02624	0.575718	0.23979	24	0.574338	1.77595	1.02624	0.575718	0.23979	24	NA	NA	NA	NA	NA	0	NA	NA	NA	NA	NA	0
Irritability	0.1588	1.1721	0.284212	0.576339	0.239322	404	0.1588	1.1721	0.284212	0.576339	0.239322	402	0.00613304	1.00615	0.711714	0.993125	0.00299625	2	NA	NA	NA	NA	NA	0
Other conditions or status of the mother complicating pregnancy, childbirth, or the puerperium	0.328732	1.38921	0.588633	0.576526	0.239181	153	0.149772	1.16157	0.717774	0.834712	0.0784634	131	NA	NA	NA	NA	NA	0	0.696273	2.00626	1.02864	0.498477	0.302355	22
Autoimmune hepatitis	0.21534	1.24028	0.386352	0.577276	0.238616	243	0.315034	1.37031	0.41803	0.451079	0.345747	189	-0.187637	0.828915	0.448909	0.675964	0.170077	5	-0.368677	0.691649	1.01178	0.715571	0.145347	49
Polyclonal hypergammaglobulinemia	-0.253628	0.77598	0.455361	0.577539	0.238419	190	-0.297741	0.742494	0.509078	0.558639	0.252869	159	NA	NA	NA	NA	NA	0	-0.0770673	0.925828	1.01847	0.939682	0.0270191	31
Adhesive capsulitis of shoulder	-0.0532369	0.948155	0.0956798	0.577933	0.238123	4289	0.0968024	1.10164	0.157443	0.538661	0.268684	1469	-0.210065	0.810531	0.302697	0.487703	0.311845	11	-0.141095	0.868407	0.120479	0.241554	0.616986	2809
Transient alteration of awareness	0.109762	1.11601	0.197377	0.578142	0.237965	799	0.109762	1.11601	0.197377	0.578142	0.237965	790	-0.0840202	0.919413	0.335339	0.802163	0.0957374	9	NA	NA	NA	NA	NA	0
Carpal tunnel syndrome	0.0376301	1.03835	0.0681125	0.580626	0.236103	7592	0.0259188	1.02626	0.101123	0.797712	0.098154	3479	-0.440464	0.643737	0.219	0.0443023	1.35357	21	0.0473558	1.04849	0.0921521	0.607331	0.216574	4092
Symptoms related to mental disorders	0.397178	1.48762	0.719931	0.581161	0.235703	139	0.397178	1.48762	0.719931	0.581161	0.235703	74	0.403174	1.49657	0.125433	0.00130807	2.88337	65	NA	NA	NA	NA	NA	0
Cluster headaches	0.212363	1.2366	0.385529	0.581747	0.235266	255	0.212363	1.2366	0.385529	0.581747	0.235266	252	0.700573	2.01491	0.583345	0.229776	0.638695	3	NA	NA	NA	NA	NA	0
Mycobacterium tuberculosis	0.0202796	1.02049	0.0368301	0.581889	0.23516	24572	-0.0447778	0.95621	0.293467	0.878728	0.0561457	506	1.17282	3.23108	0.294168	6.7e-05	4.17415	12	0.0213207	1.02155	0.0371236	0.565753	0.247373	24054
Third [oculomotor] nerve palsy	0.327928	1.38809	0.595678	0.581969	0.2351	101	0.327928	1.38809	0.595678	0.581968	0.235101	71	-0.0666182	0.935552	1.00549	0.947176	0.0235692	1	-16.3308	8.08e-08	3250.64	0.995992	0.00174434	29
Congenital malformation of retina	0.25235	1.28705	0.458675	0.582201	0.234927	140	0.0626386	1.06464	0.589461	0.915373	0.038402	103	NA	NA	NA	NA	NA	0	0.543504	1.72203	0.730247	0.456711	0.340359	37
Ovarian cyst	-0.0839024	0.919521	0.152802	0.582943	0.234374	2359	-0.068857	0.93346	0.198817	0.729093	0.137217	1521	0.475476	1.60878	0.244053	0.0513891	1.28913	17	-0.105614	0.899772	0.238835	0.658341	0.181549	821
Pelvic peritoneal adhesions, female (postoperative) (postinfection)	-0.27654	0.758404	0.505147	0.584074	0.233532	301	-0.27654	0.758404	0.505147	0.584074	0.233532	290	0.207757	1.23091	0.44952	0.643961	0.19114	5	-16.5719	6.35e-08	12138.7	0.998911	0.00047333	6
Eczematous dermatitis of eyelid	-0.319833	0.726271	0.585435	0.584849	0.232956	153	-0.319833	0.726271	0.585435	0.584849	0.232956	153	NA	NA	NA	NA	NA	0	NA	NA	NA	NA	NA	0
Tracheoesophageal fistula	-0.391987	0.675713	0.717872	0.585038	0.232816	92	-0.391987	0.675713	0.717872	0.585038	0.232816	90	0.120665	1.12825	0.711842	0.865398	0.0627842	2	NA	NA	NA	NA	NA	0
Disorders of optic nerve and visual pathways	-0.153659	0.857564	0.281859	0.585642	0.232368	514	-16.6531	5.86e-08	4558.35	0.997085	0.00126778	25	0.250499	1.28467	0.30389	0.409775	0.387455	11	-0.153659	0.857564	0.281859	0.585642	0.232368	478
Ophthalmoplegia	-0.552587	0.575459	1.01387	0.585734	0.2323	80	-15.9857	1.14e-07	2147.8	0.994062	0.00258672	41	NA	NA	NA	NA	NA	0	-0.552584	0.575461	1.01387	0.585736	0.232298	39
Alternating esotropia	-0.552638	0.57543	1.01462	0.585976	0.23212	50	-0.552638	0.57543	1.01462	0.585976	0.23212	47	0.926689	2.52613	0.586647	0.114197	0.942347	3	NA	NA	NA	NA	NA	0
Hemorrhoids	-0.023447	0.976826	0.043075	0.586215	0.231943	20274	-0.139276	0.869988	0.0634743	0.0282206	1.54943	10588	0.064793	1.06694	0.0977071	0.507252	0.294776	106	0.0754316	1.07835	0.0586463	0.198369	0.702526	9580
Striae atrophicae	0.557372	1.74608	1.02413	0.586278	0.231897	32	0.557372	1.74608	1.02413	0.586278	0.231897	32	NA	NA	NA	NA	NA	0	NA	NA	NA	NA	NA	0
Gingival recession	0.197973	1.21893	0.364493	0.587029	0.23134	189	0.197973	1.21893	0.364493	0.587029	0.23134	189	NA	NA	NA	NA	NA	0	NA	NA	NA	NA	NA	0
Carpal tunnel syndrome, bilateral	-0.0738673	0.928795	0.136094	0.587291	0.231147	2232	-0.0738673	0.928795	0.136094	0.587291	0.231147	2220	0.119484	1.12691	0.29045	0.680804	0.166978	12	NA	NA	NA	NA	NA	0
Pinguecula	-0.18392	0.832003	0.339294	0.587774	0.23079	357	-0.18392	0.832003	0.339294	0.587774	0.23079	356	-0.673851	0.509742	1.00273	0.501582	0.299658	1	NA	NA	NA	NA	NA	0
Hereditary corneal dystrophies	-0.166929	0.846259	0.308367	0.588278	0.230417	357	0.062979	1.065	0.38906	0.871405	0.0597802	158	-0.991223	0.371123	1.00254	0.322815	0.491046	1	-0.555397	0.573844	0.505728	0.272112	0.565253	198
Obstructive defects of renal pelvis and ureter, congenital	0.322097	1.38002	0.596713	0.589346	0.22963	73	0.322097	1.38002	0.596713	0.589346	0.22963	68	0.708659	2.03127	0.452709	0.117502	0.929956	5	NA	NA	NA	NA	NA	0
Benign neoplasm of orbit	-0.547053	0.578653	1.01518	0.589975	0.229167	47	-0.547053	0.578653	1.01518	0.589975	0.229167	46	0.453084	1.57316	1.00994	0.653709	0.184615	1	NA	NA	NA	NA	NA	0
Urethral syndrome	0.392209	1.48025	0.72818	0.590153	0.229036	72	0.392209	1.48025	0.72818	0.590152	0.229036	51	NA	NA	NA	NA	NA	0	-16.1874	9.33e-08	4112.96	0.99686	0.00136593	21
Hereditary motor and sensory neuropathy	0.24843	1.28201	0.461983	0.590752	0.228595	120	0.419854	1.52174	0.519059	0.418587	0.378214	74	-0.609343	0.543708	1.00338	0.543666	0.264668	1	-0.404974	0.666994	1.01338	0.689431	0.161509	45
Foot drop (acquired)	-0.103872	0.90134	0.193198	0.590822	0.228544	902	-0.103872	0.90134	0.193198	0.590822	0.228544	899	-0.830471	0.435844	0.579089	0.151551	0.81944	3	NA	NA	NA	NA	NA	0
Malignant neoplasm of endometrium	0.12215	1.12992	0.228125	0.592336	0.227432	634	0.284513	1.32911	0.308604	0.356563	0.447864	314	0.317072	1.3731	0.450376	0.481431	0.317466	5	-0.0734595	0.929174	0.338731	0.828312	0.0818061	315
Malignant neoplasm of the oral cavity	0.183265	1.20113	0.342668	0.592775	0.22711	219	0.299322	1.34894	0.51747	0.562972	0.249513	83	0.113443	1.12013	0.41115	0.782616	0.106451	6	0.0926291	1.09705	0.457299	0.839481	0.0759889	130
Parageusia	-0.150934	0.859905	0.282399	0.593016	0.226933	532	-0.150934	0.859905	0.282399	0.593016	0.226933	528	-0.279253	0.756349	0.502186	0.578168	0.237946	4	NA	NA	NA	NA	NA	0
Encephalocele	0.550205	1.73361	1.03167	0.593814	0.22635	23	0.550205	1.73361	1.03167	0.593814	0.22635	23	NA	NA	NA	NA	NA	0	NA	NA	NA	NA	NA	0
Selective deficiency of immunoglobulin G [IgG] subclasses	0.244421	1.27688	0.458899	0.594293	0.225999	135	0.244421	1.27688	0.458899	0.594293	0.225999	134	0.571964	1.77174	1.00864	0.570679	0.243608	1	NA	NA	NA	NA	NA	0
Preeclampsia and eclampsia	0.548966	1.73146	1.03177	0.594685	0.225713	39	0.548966	1.73146	1.03177	0.594685	0.225713	32	NA	NA	NA	NA	NA	0	-18.8767	6.34e-09	37942.4	0.999603	0.00017243	7
Dermatographic urticaria	-0.241082	0.785777	0.453785	0.595232	0.225313	241	-0.272834	0.761219	0.507337	0.590731	0.22861	199	NA	NA	NA	NA	NA	0	-0.114049	0.892214	1.01478	0.910516	0.0407126	42
Central pain syndrome	0.38256	1.46603	0.72151	0.595959	0.224783	79	0.38256	1.46603	0.72151	0.595959	0.224783	71	0.911662	2.48846	0.357411	0.0107508	1.96856	8	NA	NA	NA	NA	NA	0
Raynaud's syndrome	-0.0701208	0.932281	0.132576	0.596867	0.224122	2181	0.0800022	1.08329	0.204523	0.695676	0.157593	815	-0.116206	0.890292	0.410082	0.776895	0.109637	6	-0.178914	0.836178	0.174108	0.304138	0.516929	1360
Idiopathic orofacial dystonia	-0.535922	0.58513	1.01354	0.59697	0.224047	53	-0.535922	0.58513	1.01354	0.59697	0.224047	52	0.105483	1.11125	1.0056	0.91646	0.0378864	1	NA	NA	NA	NA	NA	0
Panic disorder [episodic paroxysmal anxiety]	0.0693704	1.07183	0.131422	0.597607	0.223584	2361	0.0974089	1.10231	0.155357	0.530658	0.275186	1708	-0.0478868	0.953242	0.317702	0.880192	0.0554226	10	-0.0011832	0.998817	0.24644	0.996169	0.00166693	643
Hyphema	-0.378266	0.685049	0.717965	0.598292	0.223087	94	-0.749037	0.472822	1.0116	0.459028	0.338161	63	NA	NA	NA	NA	NA	0	-0.0019338	0.998068	1.01916	0.998486	0.000658	31
Congenital anomalies of nose	0.541883	1.71924	1.02944	0.59862	0.222848	43	-15.9317	1.2e-07	3768.87	0.996627	0.00146726	23	NA	NA	NA	NA	NA	0	0.541884	1.71924	1.02944	0.59862	0.222849	20
Malposition and malpresentation of fetus	0.23957	1.2707	0.456686	0.599872	0.221941	158	-18.5541	8.75e-09	26756.2	0.999447	0.00024036	11	NA	NA	NA	NA	NA	0	0.23957	1.2707	0.456686	0.599872	0.221941	147
Long QT syndrome	0.119637	1.12709	0.228704	0.600899	0.221199	634	0.119637	1.12709	0.228704	0.600899	0.221199	628	0.214736	1.23953	0.411473	0.601767	0.220572	6	NA	NA	NA	NA	NA	0
Lumbosacral sprain	-0.265493	0.766828	0.507542	0.600908	0.221192	190	-0.265493	0.766828	0.507542	0.600908	0.221192	190	NA	NA	NA	NA	NA	0	NA	NA	NA	NA	NA	0
Corynebacterium diphtheriae	-0.374015	0.687967	0.715547	0.601185	0.220992	106	NA	NA	NA	NA	NA	0	NA	NA	NA	NA	NA	0	-0.374015	0.687967	0.715547	0.601185	0.220992	106
Benign neoplasm of brain	0.311061	1.36487	0.595263	0.60128	0.220923	74	0.311061	1.36487	0.595263	0.60128	0.220923	72	-0.476314	0.621068	0.709683	0.502123	0.29919	2	NA	NA	NA	NA	NA	0
Corynebacterium	0.202872	1.22492	0.388572	0.601603	0.22069	200	0.581807	1.78927	0.602538	0.334247	0.475932	51	NA	NA	NA	NA	NA	0	-0.0669273	0.935263	0.50842	0.895271	0.0480456	149
Malignant neoplasm of the oropharynx	0.309555	1.36282	0.593212	0.60179	0.220555	160	-16.4403	7.25e-08	2172.33	0.993962	0.00263038	87	0.377235	1.45825	0.381488	0.322744	0.491142	7	0.309556	1.36282	0.593212	0.601788	0.220556	66
Non-pressure chronic ulcer	0.046152	1.04723	0.0884465	0.601805	0.220544	3970	-0.0252853	0.975032	0.106073	0.811589	0.0906637	3001	0.0793194	1.08255	0.16567	0.632102	0.199213	37	0.209141	1.23262	0.160222	0.191783	0.71719	932
REM sleep behavior disorder	-0.168464	0.844962	0.322947	0.601918	0.220463	324	-0.168464	0.844962	0.322947	0.601918	0.220463	322	-0.96893	0.379489	0.708988	0.171747	0.765111	2	NA	NA	NA	NA	NA	0
Chronic total occlusion of artery of the extremities	0.238282	1.26907	0.460177	0.604594	0.218536	116	0.238282	1.26907	0.460177	0.604594	0.218536	116	NA	NA	NA	NA	NA	0	NA	NA	NA	NA	NA	0
Periodontitis	0.093246	1.09773	0.180335	0.605107	0.218168	1157	0.108179	1.11425	0.186324	0.561514	0.25064	1066	-0.0800922	0.923031	0.410173	0.845189	0.0730463	6	-0.127924	0.87992	0.717073	0.858411	0.0663047	85
Cerebral aneurysm	0.108187	1.11426	0.209588	0.605722	0.217727	729	-0.120638	0.886355	0.234052	0.606252	0.217347	669	-1.19058	0.304044	0.70846	0.0928622	1.03216	2	1.03431	2.81316	0.470864	0.0280475	1.55211	58
Other disorders of arteries and arterioles	-0.0686324	0.93367	0.133312	0.606674	0.217045	1683	-0.254897	0.774996	0.167781	0.128705	0.890405	1218	0.233202	1.26264	0.181159	0.198006	0.703322	31	0.250327	1.28445	0.219555	0.254222	0.594787	434
Disorders of sclera	0.305671	1.35754	0.594853	0.60735	0.216561	70	0.315899	1.37149	0.730624	0.665473	0.176869	46	-0.134033	0.874561	1.00619	0.89403	0.0486479	1	0.285559	1.33051	1.02451	0.780453	0.107653	23
Retinopathy	-0.259738	0.771254	0.507851	0.609039	0.215355	205	-0.259738	0.771254	0.507851	0.609039	0.215355	180	0.174737	1.19093	0.201387	0.385586	0.413879	25	NA	NA	NA	NA	NA	0
Exuadative (wet) age-related macular degeneration	-0.131711	0.876595	0.257717	0.609304	0.215166	321	-0.131711	0.876595	0.257717	0.609304	0.215166	316	-0.141271	0.868254	0.450751	0.753971	0.122645	5	NA	NA	NA	NA	NA	0
Sinoatrial node dysfunction	-0.234471	0.790989	0.458971	0.609447	0.215064	168	-0.234471	0.790989	0.458971	0.609447	0.215064	125	0.218872	1.24467	0.154153	0.155662	0.807817	43	NA	NA	NA	NA	NA	0
Abnormal findings on diagnostic test of central nervous system	0.0693412	1.0718	0.135808	0.609645	0.214923	1691	0.0693412	1.0718	0.135808	0.609645	0.214923	1651	0.0959605	1.10072	0.159286	0.546887	0.262102	40	NA	NA	NA	NA	NA	0
Phobic disorders	-0.0772731	0.925637	0.151534	0.610094	0.214603	1798	-0.121984	0.885162	0.216831	0.573722	0.241298	934	-0.271483	0.762248	0.334716	0.417326	0.379525	9	-0.0345891	0.966002	0.211858	0.87031	0.0603262	855
Malignant neoplasm of the liver	0.157513	1.1706	0.309099	0.610341	0.214427	354	0.157513	1.1706	0.309099	0.610341	0.214428	285	0.338674	1.40309	0.279608	0.22581	0.646257	13	-16.4964	6.85e-08	2527.1	0.994792	0.00226788	56
Estrogen receptor postitive status [ER+]	0.213213	1.23765	0.41878	0.610661	0.2142	184	0.213213	1.23765	0.41878	0.610661	0.2142	164	0.481944	1.61922	0.225387	0.0324959	1.48817	20	NA	NA	NA	NA	NA	0
Dislocation of foot and ankle	-0.195245	0.822633	0.383857	0.611006	0.213955	317	-0.195245	0.822633	0.383857	0.611006	0.213955	317	NA	NA	NA	NA	NA	0	NA	NA	NA	NA	NA	0
Complex regional pain syndrome	0.171923	1.18759	0.340305	0.613415	0.212245	324	0.274157	1.31542	0.361475	0.448187	0.34854	256	0.490121	1.63251	0.503866	0.330701	0.480565	4	-0.624974	0.535275	1.00921	0.535738	0.271047	64
Malignant neoplasm of the eye, brain and other parts of central nervous system	0.155777	1.16857	0.308402	0.613482	0.212198	324	-16.3061	8.29e-08	4364.04	0.997019	0.00129668	17	0.411005	1.50833	0.220122	0.0618832	1.20843	21	0.155777	1.16857	0.308402	0.613481	0.212199	286
Thyroiditis	0.182674	1.20042	0.362197	0.614016	0.21182	306	0.431145	1.53902	0.420398	0.305097	0.515563	151	-0.113835	0.892405	0.219302	0.603713	0.219169	21	-0.532979	0.586854	0.713466	0.455046	0.341944	134
Aneurysm of pulmonary artery	-0.512032	0.599277	1.01533	0.614051	0.211796	47	-0.512032	0.599277	1.01533	0.614051	0.211796	46	0.359763	1.43299	1.00906	0.721446	0.141796	1	NA	NA	NA	NA	NA	0
Mycobacteria	0.0186352	1.01881	0.0369766	0.614279	0.211634	24289	-0.253009	0.776461	0.416502	0.543545	0.264764	205	0.847994	2.33496	0.253595	0.0008263	3.08286	16	0.0207932	1.02101	0.0371231	0.575401	0.24003	24068
Cellulitis of orbit	0.365029	1.44056	0.725533	0.614881	0.211209	63	0.365029	1.44056	0.725533	0.614881	0.211209	59	1.60529	4.97929	0.514897	0.00182313	2.73918	4	NA	NA	NA	NA	NA	0
Nodules of vocal cords	0.299497	1.34918	0.59554	0.615034	0.211101	108	-0.637491	0.528617	1.00953	0.527732	0.277587	77	NA	NA	NA	NA	NA	0	0.799616	2.22469	0.737545	0.278295	0.555495	31
Patulous Eustachian tube	0.523654	1.68818	1.04198	0.615275	0.210931	20	0.523654	1.68818	1.04198	0.615275	0.210931	20	NA	NA	NA	NA	NA	0	NA	NA	NA	NA	NA	0
Prothrombin gene mutation	-0.509106	0.601033	1.01325	0.615352	0.210877	53	-0.509106	0.601033	1.01325	0.615352	0.210877	53	NA	NA	NA	NA	NA	0	NA	NA	NA	NA	NA	0
Tetany	0.515292	1.67413	1.02829	0.61629	0.210215	26	0.515292	1.67413	1.02829	0.61629	0.210215	25	2.45446	11.6401	1.04887	0.0192813	1.71486	1	NA	NA	NA	NA	NA	0
Impulsiveness	0.364853	1.4403	0.729292	0.616875	0.209803	51	0.364853	1.4403	0.729292	0.616875	0.209803	50	0.69484	2.00339	1.01414	0.493257	0.306926	1	NA	NA	NA	NA	NA	0
Contracture of joint	-0.10392	0.901298	0.207894	0.617168	0.209596	921	-0.086324	0.917297	0.21243	0.684476	0.164642	863	-0.383771	0.681287	0.409859	0.349102	0.457048	6	-0.502764	0.604857	1.01138	0.619115	0.208228	52
Osteomyelitis	0.0627503	1.06476	0.125642	0.61747	0.209384	2214	0.127744	1.13626	0.150776	0.396861	0.401361	1466	0.156842	1.16981	0.219771	0.475445	0.3229	21	-0.0849229	0.918583	0.227274	0.708658	0.149563	727
Ankylosing spondylitis	0.16162	1.17541	0.324064	0.61797	0.209032	313	0.267506	1.3067	0.388586	0.491195	0.308746	202	0.405788	1.50048	0.50432	0.421045	0.375671	4	-0.0802122	0.922921	0.587253	0.891356	0.0499489	107
Syncope and collapse	0.0333312	1.03389	0.0669642	0.618662	0.208546	7121	0.0333312	1.03389	0.0669642	0.618662	0.208546	7041	-0.139665	0.86965	0.112491	0.214405	0.668766	80	NA	NA	NA	NA	NA	0
Carbuncle and furuncle	-0.140312	0.869087	0.281895	0.618664	0.208545	617	-0.140312	0.869087	0.281895	0.618664	0.208545	610	0.0846438	1.08833	0.380156	0.823807	0.0841747	7	NA	NA	NA	NA	NA	0
Inflammatory polyps of colon [Pseudopolyposis of colon]	0.153825	1.16629	0.309362	0.619024	0.208292	307	0.153825	1.16629	0.309362	0.619024	0.208292	302	-0.110304	0.895562	0.449387	0.806109	0.0936064	5	NA	NA	NA	NA	NA	0
Congenital deformity of knee	0.359424	1.4325	0.725731	0.620419	0.207315	54	0.359424	1.4325	0.725731	0.620419	0.207315	54	NA	NA	NA	NA	NA	0	NA	NA	NA	NA	NA	0
End stage renal disease [CDK, stage 5]	0.0709193	1.07349	0.143437	0.621004	0.206906	1564	0.0756783	1.07862	0.147887	0.60884	0.215497	1439	0.294842	1.34291	0.170477	0.0837229	1.07716	35	-0.004609	0.995402	0.589148	0.993758	0.00271934	90
Mixed hyperlipidemia	-0.027208	0.973159	0.0550842	0.621352	0.206662	11515	-0.0120009	0.988071	0.0560057	0.830329	0.0807498	10798	-0.231863	0.793054	0.0855725	0.00673834	2.17145	138	-0.477967	0.620042	0.304916	0.11699	0.931853	579
Exotropia	-0.167913	0.845428	0.339965	0.621369	0.206651	321	-0.158868	0.853109	0.385854	0.680537	0.167148	244	0.58232	1.79019	0.505248	0.249106	0.603615	4	-0.199299	0.819305	0.71877	0.781567	0.107034	73
Dermatophytosis of nail	0.0254429	1.02577	0.0517839	0.623194	0.205377	11957	0.00864263	1.00868	0.0773815	0.91107	0.0404481	5288	-0.172347	0.841687	0.149937	0.250373	0.601412	45	0.0390687	1.03984	0.0696882	0.575056	0.24029	6624
Mammographic microcalcification	-0.150005	0.860704	0.30608	0.624074	0.204764	531	-0.150005	0.860704	0.30608	0.624074	0.204764	524	0.145068	1.15612	0.379894	0.702568	0.153312	7	NA	NA	NA	NA	NA	0
Acute dermatitis due to solar radiation	-0.203099	0.816197	0.414496	0.62414	0.204718	267	-0.130662	0.877514	0.58785	0.824103	0.0840187	122	0.823938	2.27946	1.01116	0.415172	0.381772	1	-0.274722	0.759783	0.584536	0.638367	0.19493	144
Spastic hemiplegia	-0.494564	0.609837	1.01233	0.625167	0.204004	61	-0.494564	0.609837	1.01233	0.625167	0.204004	59	0.310151	1.36363	0.71238	0.663298	0.178292	2	NA	NA	NA	NA	NA	0
Anaphylactic reaction	0.138273	1.14829	0.283424	0.625645	0.203672	495	-0.224061	0.799266	0.383345	0.55889	0.252673	369	0.591432	1.80657	0.356787	0.0973919	1.01148	8	0.575146	1.77739	0.420932	0.171825	0.764913	118
Permanent atrial fibrillation	0.0821065	1.08557	0.168388	0.625831	0.203543	658	0.0821065	1.08557	0.168388	0.625831	0.203543	649	-0.314944	0.72983	0.335727	0.348204	0.458166	9	NA	NA	NA	NA	NA	0
Disturbances of skin sensation	0.0481947	1.04937	0.0989353	0.626164	0.203312	3421	0.0481947	1.04937	0.0989353	0.626164	0.203312	3342	0.00570203	1.00572	0.113161	0.959813	0.0178133	79	NA	NA	NA	NA	NA	0
Dislocation	-0.221616	0.801223	0.455243	0.626395	0.203152	212	-0.149574	0.861075	0.509803	0.769221	0.113949	148	-0.280954	0.755063	0.27862	0.313283	0.504064	13	-0.505175	0.6034	1.01142	0.617448	0.2094	51
Paralysis of vocal cords and larynx	-0.13749	0.871543	0.282617	0.62662	0.202996	475	-0.1834	0.832435	0.322146	0.569148	0.244775	375	0.765594	2.15027	0.305391	0.0121801	1.91435	11	0.0159015	1.01603	0.588844	0.978456	0.00945867	89
Allergic conjunctivitis	0.0580833	1.0598	0.119466	0.626831	0.202849	2508	-0.111772	0.894248	0.151877	0.461771	0.335574	1763	-0.288322	0.74952	0.209409	0.16857	0.77322	23	0.333727	1.39616	0.193476	0.0845459	1.07291	722
Hyperglyceridemia	-0.0265287	0.97382	0.0546063	0.627096	0.202666	11689	-0.0120009	0.988071	0.0560057	0.830329	0.0807498	10798	-0.229062	0.795279	0.0849597	0.00701622	2.1539	140	-0.306401	0.736091	0.245817	0.212595	0.672448	751
Histoplasmosis	-0.492742	0.610949	1.01436	0.627133	0.20264	52	-0.492742	0.610949	1.01436	0.627133	0.20264	49	-0.0105035	0.989551	0.580221	0.985557	0.00631816	3	NA	NA	NA	NA	NA	0
Urethral stricture	0.104391	1.11003	0.214989	0.627277	0.202541	554	0.233957	1.26359	0.2513	0.351861	0.453629	335	-1.22228	0.294558	0.708672	0.0845785	1.07274	2	-0.24931	0.779338	0.415208	0.548209	0.261054	217
Gastrointestinal angiodysplasia	0.121503	1.12919	0.25029	0.627358	0.202485	417	-0.266447	0.766097	0.307787	0.386662	0.412669	347	-0.29826	0.742108	0.502384	0.552728	0.257489	4	0.878903	2.40826	0.430056	0.0409835	1.38739	66
Congenital malformations of brain	0.34989	1.41891	0.724654	0.629211	0.201204	63	0.34989	1.41891	0.724654	0.629211	0.201204	61	0.624683	1.86765	0.713894	0.381563	0.418433	2	NA	NA	NA	NA	NA	0
Hemianopia	0.143198	1.15396	0.297411	0.630175	0.200539	288	0.143198	1.15396	0.297411	0.630175	0.200539	284	0.0574162	1.0591	0.503751	0.909257	0.0413131	4	NA	NA	NA	NA	NA	0
Myogenic ptosis of eyelid	-0.200562	0.81827	0.417335	0.630816	0.200097	180	-0.200562	0.81827	0.417335	0.630816	0.200097	177	-0.0153502	0.984767	0.580831	0.978916	0.00925443	3	NA	NA	NA	NA	NA	0
Congenital malformations of female genitalia	0.491681	1.63506	1.02329	0.630877	0.200055	25	NA	NA	NA	NA	NA	0	NA	NA	NA	NA	NA	0	0.491681	1.63506	1.02329	0.630877	0.200055	25
Deformities of the knee	0.200049	1.22146	0.41788	0.632135	0.19919	187	0.200049	1.22146	0.41788	0.632135	0.19919	183	-0.309506	0.73381	0.502151	0.537664	0.269489	4	NA	NA	NA	NA	NA	0
Conjunctival edema	0.284726	1.3294	0.594872	0.632199	0.199146	79	0.284726	1.3294	0.594872	0.632199	0.199146	75	1.51502	4.54951	0.512987	0.00314422	2.50249	4	NA	NA	NA	NA	NA	0
Lymphangitis	-0.342718	0.709838	0.716356	0.632352	0.199041	103	-0.238453	0.787846	1.01501	0.814265	0.0892341	51	NA	NA	NA	NA	NA	0	-0.446194	0.640059	1.01116	0.659019	0.181102	52
Copper deficiency	0.347621	1.4157	0.729496	0.633703	0.198114	50	0.347621	1.4157	0.729496	0.633703	0.198114	50	NA	NA	NA	NA	NA	0	NA	NA	NA	NA	NA	0
Congenital cerebral cysts	0.491817	1.63529	1.0353	0.634751	0.197396	23	0.491817	1.63529	1.0353	0.634751	0.197396	22	1.70751	5.51519	1.0294	0.097174	1.01245	1	NA	NA	NA	NA	NA	0
Cystoid macular degeneration	0.10627	1.11212	0.224026	0.635238	0.197064	537	0.10627	1.11212	0.224026	0.635238	0.197064	530	0.123017	1.1309	0.380864	0.746704	0.126851	7	NA	NA	NA	NA	NA	0
Congenital anomalies of great veins	0.489014	1.63071	1.03292	0.635908	0.196606	29	0.489014	1.63071	1.03292	0.635908	0.196606	23	1.71193	5.53964	0.421929	4.96e-05	4.30418	6	NA	NA	NA	NA	NA	0
Malignant neoplasm of the thyroid	0.12469	1.1328	0.263772	0.636415	0.196259	519	0.21173	1.23581	0.283818	0.455662	0.341357	396	0.304677	1.35619	0.335755	0.364184	0.438679	9	-0.427026	0.652447	0.714554	0.550099	0.259559	114
Irregular menstrual cycle	-0.0883089	0.915478	0.186975	0.636711	0.196057	2387	0.010219	1.01027	0.290413	0.97193	0.0123651	1134	0.330425	1.39156	0.355035	0.352027	0.453425	8	-0.158064	0.853795	0.244357	0.517725	0.285901	1245
Inflammatory conditions of jaw	0.196694	1.21737	0.417398	0.637471	0.19554	205	0.196694	1.21737	0.417398	0.637471	0.19554	200	0.671538	1.95725	0.45207	0.137426	0.861931	5	NA	NA	NA	NA	NA	0
Other symptoms involving nervous system	-0.0553359	0.946167	0.117918	0.638873	0.194585	2632	-0.0553359	0.946167	0.117918	0.638873	0.194585	2582	-0.177937	0.836995	0.142304	0.211162	0.675384	50	NA	NA	NA	NA	NA	0
Allergic purpura [Henoch-Schoenlein purpura]	0.341776	1.40745	0.728468	0.638947	0.194535	44	0.281789	1.3255	1.0352	0.785463	0.104875	21	NA	NA	NA	NA	NA	0	0.400621	1.49275	1.02529	0.69599	0.157397	23
Acute skin changes due to ultraviolet radiation	0.0768406	1.07987	0.163975	0.639347	0.194263	1114	0.148199	1.15974	0.209883	0.480124	0.318647	595	0.247833	1.28125	0.380985	0.515372	0.287879	7	-0.0349496	0.965654	0.262698	0.894161	0.0485844	512
Hemoglobinuria	0.341656	1.40728	0.730162	0.639844	0.193926	46	0.341656	1.40728	0.730162	0.639844	0.193926	45	0.46854	1.59766	1.01034	0.642837	0.191899	1	NA	NA	NA	NA	NA	0
Urethral discharge	0.238693	1.26959	0.510172	0.639879	0.193902	149	0.238693	1.26959	0.510172	0.639879	0.193902	146	1.47141	4.35539	0.595038	0.0134073	1.87266	3	NA	NA	NA	NA	NA	0
Cracked tooth	0.144623	1.1556	0.309457	0.640253	0.193648	318	0.144623	1.1556	0.309457	0.640253	0.193648	315	1.19057	3.28897	0.586559	0.0423848	1.37279	3	NA	NA	NA	NA	NA	0
Central opacity of cornea	-0.474222	0.622369	1.01763	0.641211	0.192999	43	-0.474222	0.622369	1.01763	0.641211	0.192999	41	0.267559	1.30677	0.712847	0.707414	0.150326	2	NA	NA	NA	NA	NA	0
Restrictive cardiomyopathy	-0.335143	0.715236	0.720544	0.641842	0.192572	78	-0.335143	0.715236	0.720544	0.641842	0.192572	76	-0.164042	0.848706	0.710867	0.817502	0.0875114	2	NA	NA	NA	NA	NA	0
Idiopathic sleep related nonobstructive alveolar hypoventilation	0.0855051	1.08927	0.183945	0.642046	0.192434	912	0.0855051	1.08927	0.183945	0.642046	0.192434	908	0.434127	1.54362	0.504998	0.389984	0.408953	4	NA	NA	NA	NA	NA	0
Atherosclerosis of aorta	0.0382841	1.03903	0.0826104	0.643057	0.191751	3729	0.0382841	1.03903	0.0826104	0.643057	0.191751	3642	0.323342	1.38174	0.108339	0.00284061	2.54659	87	NA	NA	NA	NA	NA	0
Symptoms and signs concerning food and fluid intake	-0.177674	0.837215	0.383969	0.643558	0.191413	371	-0.177674	0.837215	0.383969	0.643558	0.191413	318	0.436836	1.5478	0.138693	0.00163494	2.7865	53	NA	NA	NA	NA	NA	0
Type 2 diabetes	-0.0227942	0.977464	0.0492683	0.643613	0.191375	15236	-0.138239	0.87089	0.0682742	0.0428911	1.36763	9287	0.126521	1.13487	0.0830672	0.127736	0.893685	147	0.102644	1.1081	0.0711677	0.149223	0.826164	5802
Spasm of muscle	-0.0439261	0.957025	0.0949612	0.643673	0.191335	4629	-0.0439261	0.957025	0.0949612	0.643673	0.191335	4604	-0.402328	0.668762	0.200729	0.0450381	1.34642	25	NA	NA	NA	NA	NA	0
Blepharitis	0.0325834	1.03312	0.070479	0.643857	0.191211	6363	0.189391	1.20851	0.125659	0.131765	0.880202	1653	-0.0875174	0.916203	0.259778	0.736202	0.133003	15	-0.0393846	0.961381	0.0851296	0.643621	0.19137	4695
Laryngeal spasm	-0.210225	0.810402	0.455567	0.644471	0.190797	212	-0.580673	0.559522	0.584781	0.320722	0.493871	167	0.0768026	1.07983	0.711417	0.914031	0.039039	2	0.361708	1.43578	0.726611	0.618624	0.208573	43
Atrial fibrillation	0.0315858	1.03209	0.0685277	0.644856	0.190537	5515	0.0315858	1.03209	0.0685277	0.644856	0.190537	5360	0.317921	1.37427	0.0811732	8.98e-05	4.04652	155	NA	NA	NA	NA	NA	0
Gastroparesis	-0.102101	0.902939	0.22156	0.644923	0.190492	1000	-0.102101	0.902939	0.22156	0.644923	0.190492	992	0.0199469	1.02015	0.35533	0.955234	0.0198902	8	NA	NA	NA	NA	NA	0
Abnormal thyroid function studies	0.0786966	1.08188	0.170913	0.645195	0.190309	1053	0.0786966	1.08188	0.170913	0.645195	0.190309	1036	0.237576	1.26817	0.244447	0.331113	0.480023	17	NA	NA	NA	NA	NA	0
Vitamin D deficiency	-0.021537	0.978693	0.0468575	0.645784	0.189912	17318	-0.0188443	0.981332	0.0552495	0.733046	0.134869	12157	-0.140376	0.869031	0.0888499	0.114131	0.942596	128	-0.0284365	0.971964	0.0884399	0.747805	0.126212	5033
Acquired coagulation factor deficiency	0.0963435	1.10114	0.209741	0.645987	0.189776	660	0.0963435	1.10114	0.209741	0.645987	0.189776	647	0.268055	1.30742	0.279751	0.337976	0.471114	13	NA	NA	NA	NA	NA	0
Osteopetrosis [genetic]	0.272806	1.31365	0.595463	0.646852	0.189195	62	0.272806	1.31365	0.595463	0.646852	0.189195	62	NA	NA	NA	NA	NA	0	NA	NA	NA	NA	NA	0
Anomalies of jaw-cranial base relationship	0.470713	1.60113	1.03031	0.647768	0.18858	25	0.470713	1.60113	1.03031	0.647768	0.18858	25	NA	NA	NA	NA	NA	0	NA	NA	NA	NA	NA	0
Postural orthostatic tachycardia syndrome [POTS]	-0.458554	0.632197	1.0072	0.648913	0.187814	101	-0.458554	0.632197	1.0072	0.648913	0.187814	100	0.0838499	1.08747	1.00449	0.933475	0.0298973	1	NA	NA	NA	NA	NA	0
Osteophyte	-0.0528771	0.948497	0.116271	0.649271	0.187574	2712	-0.0282838	0.972112	0.118655	0.811594	0.0906613	2519	-0.435762	0.646771	0.302677	0.149961	0.824021	11	-0.646523	0.523864	0.582962	0.267417	0.572812	182
Dementias and cerebral degeneration	0.0652111	1.06738	0.143482	0.649476	0.187437	1236	0.204355	1.22673	1.01674	0.840707	0.0753555	39	-0.22956	0.794883	0.134591	0.0880855	1.0551	56	0.0623838	1.06437	0.144932	0.66688	0.175952	1141
Heparin-induced thrombocytopenia [HIT]	0.32923	1.3899	0.727619	0.650927	0.186468	52	0.32923	1.3899	0.727619	0.650927	0.186468	49	1.03208	2.80689	0.586322	0.0783702	1.10585	3	NA	NA	NA	NA	NA	0
Other disorders of bone	0.0195608	1.01975	0.0432322	0.650938	0.186461	17620	0.0739962	1.0768	0.0548075	0.17698	0.752076	10302	0.002723	1.00273	0.0829958	0.973827	0.011518	147	-0.0700918	0.932308	0.0703365	0.318997	0.496214	7171
Primary pulmonary hypertension	0.134071	1.14347	0.296556	0.651202	0.186284	316	0.032586	1.03312	0.34164	0.924012	0.0343222	260	0.52972	1.69846	0.451386	0.240588	0.618727	5	0.444264	1.55934	0.597289	0.456997	0.340087	51
Inflammation of eyelids	0.0283642	1.02877	0.0628353	0.651698	0.185954	8513	0.602501	1.82668	0.347302	0.0827755	1.0821	157	-0.129141	0.87885	0.193505	0.504539	0.297105	27	0.00893465	1.00897	0.0638897	0.888783	0.0512045	8329
Fungal memingitis	-0.0723679	0.930189	0.160656	0.652384	0.185496	1508	-16.5037	6.8e-08	8783.18	0.998501	0.0006516	10	0.984943	2.67766	1.01299	0.330903	0.4803	1	-0.0723679	0.930189	0.160656	0.652384	0.185496	1497
Spinal osteochondrosis	-0.324641	0.722787	0.721703	0.652836	0.185196	71	-0.324641	0.722787	0.721703	0.652836	0.185196	71	NA	NA	NA	NA	NA	0	NA	NA	NA	NA	NA	0
Other disorders of male genital organs	-0.0329776	0.96756	0.0734247	0.653334	0.184865	6493	0.222953	1.24976	0.145536	0.125537	0.90123	1268	-0.296681	0.743281	0.278807	0.287288	0.541682	13	-0.120363	0.886599	0.0850409	0.156966	0.804194	5212
Liver transplant	-0.262331	0.769257	0.584622	0.653635	0.184665	167	-0.262331	0.769257	0.584622	0.653635	0.184665	161	-0.0404422	0.960365	0.40992	0.921411	0.0355468	6	NA	NA	NA	NA	NA	0
Anomalies of pulmonary artery, congenital	0.463303	1.58931	1.03281	0.653731	0.184601	22	0.463303	1.58931	1.03281	0.653731	0.184601	22	NA	NA	NA	NA	NA	0	NA	NA	NA	NA	NA	0
Impingement syndrome of shoulder	0.0356742	1.03632	0.0796201	0.654113	0.184347	5441	0.0559552	1.05755	0.114163	0.624039	0.204788	2655	-0.0982216	0.906448	0.243759	0.686994	0.163047	17	0.0164671	1.0166	0.111099	0.882169	0.0544483	2769
Ectopic kidney	0.458402	1.58154	1.02622	0.655099	0.183693	26	0.458402	1.58154	1.02622	0.655099	0.183693	26	NA	NA	NA	NA	NA	0	NA	NA	NA	NA	NA	0
Seborrheic dermatitis	0.0324797	1.03301	0.0727593	0.655309	0.183554	6095	-0.0498697	0.951353	0.113606	0.660682	0.180008	2646	-0.0632929	0.938668	0.205396	0.757972	0.120347	24	0.0897489	1.0939	0.0947392	0.343473	0.464107	3425
Polyneuropathy related to infections	0.26451	1.30279	0.59397	0.656085	0.18304	76	0.26451	1.30279	0.59397	0.656085	0.18304	75	-0.272818	0.761231	1.00533	0.786109	0.104517	1	NA	NA	NA	NA	NA	0
Hypertensive crisis	0.0544296	1.05594	0.122365	0.656454	0.182795	2194	0.0544296	1.05594	0.122365	0.656454	0.182795	2179	-0.100136	0.904714	0.259815	0.699937	0.154941	15	NA	NA	NA	NA	NA	0
Paralytic ileus	-0.260683	0.770525	0.587182	0.657074	0.182385	164	-0.260683	0.770525	0.587182	0.657074	0.182385	130	0.827207	2.28692	0.173841	1.95e-06	5.70949	34	NA	NA	NA	NA	NA	0
Derangement of meniscus	-0.0705021	0.931926	0.158816	0.657098	0.18237	1613	-0.0069287	0.993095	0.192445	0.971279	0.0126558	1046	-0.0675174	0.934711	0.355166	0.849233	0.0709734	8	-0.206247	0.813632	0.281209	0.463297	0.33414	559
Hallucinations	0.101379	1.1067	0.228992	0.657968	0.181795	667	0.101379	1.1067	0.228992	0.657968	0.181795	645	0.4723	1.60368	0.215665	0.0285291	1.54471	22	NA	NA	NA	NA	NA	0
Congenital malformations of great arteries	0.320374	1.37764	0.723992	0.65812	0.181695	51	NA	NA	NA	NA	NA	0	-0.38718	0.678969	0.710217	0.585653	0.23236	2	0.320374	1.37764	0.723992	0.65812	0.181695	49
Megavitamin-B6 syndrome	-0.449545	0.637918	1.01601	0.658155	0.181672	41	-0.449545	0.637918	1.01601	0.658155	0.181672	41	NA	NA	NA	NA	NA	0	NA	NA	NA	NA	NA	0
Pyridoxine deficiency [Vitamin B6]	-0.315444	0.729465	0.715991	0.659524	0.180769	121	-0.315444	0.729465	0.715991	0.659524	0.180769	118	-0.459564	0.631559	0.579439	0.427716	0.368844	3	NA	NA	NA	NA	NA	0
Thyrotoxicosis [hyperthyroidism]	-0.0521507	0.949186	0.118458	0.659759	0.180615	2552	-0.00512	0.994893	0.177659	0.977009	0.0101016	1171	-0.536974	0.584514	0.334438	0.108368	0.965101	9	-0.0897972	0.914117	0.158949	0.572112	0.242519	1372
Brain stem stroke syndrome	0.325631	1.3849	0.740282	0.660028	0.180438	31	0.325631	1.3849	0.740282	0.660028	0.180438	31	NA	NA	NA	NA	NA	0	NA	NA	NA	NA	NA	0
Vesical fistula	-0.314916	0.72985	0.719261	0.661507	0.179465	123	-0.314915	0.729851	0.719261	0.661508	0.179465	85	-0.601051	0.548235	1.00389	0.549366	0.260138	1	-16.3694	7.78e-08	2854.66	0.995425	0.00199158	37
Thunderclap headache	-0.442617	0.642353	1.01126	0.66161	0.179398	65	-0.442617	0.642353	1.01126	0.66161	0.179398	64	0.600702	1.8234	1.00946	0.551802	0.258217	1	NA	NA	NA	NA	NA	0
Sudden or transient visual loss	-0.158047	0.85381	0.361115	0.661631	0.179384	270	-0.158047	0.85381	0.361115	0.661631	0.179384	263	0.00634151	1.00636	0.380403	0.9867	0.00581499	7	NA	NA	NA	NA	NA	0
Hydrocephalus	0.148838	1.16049	0.342174	0.663579	0.178108	259	0.252366	1.28707	0.389052	0.516552	0.286886	181	-0.315368	0.729521	0.410328	0.442154	0.354426	6	-0.204782	0.814825	0.719031	0.775795	0.110253	72
Lipoma	0.0401023	1.04092	0.0922855	0.663892	0.177903	4078	0.151817	1.16395	0.175606	0.387297	0.411956	1023	-0.189744	0.827171	0.236776	0.422929	0.373732	18	-0.0025227	0.99748	0.108472	0.981445	0.00813385	3037
Peripheral vascular disease	0.0427147	1.04364	0.0987988	0.665494	0.176856	3064	-0.100638	0.90426	0.264439	0.703521	0.152723	434	-0.0545057	0.946953	0.127839	0.669849	0.174023	62	0.0659717	1.0682	0.106512	0.535665	0.271107	2568
Allergy to insects	0.0568706	1.05852	0.131598	0.665631	0.176767	2304	0.0568706	1.05852	0.131598	0.665631	0.176767	2277	-0.125419	0.882127	0.19342	0.516715	0.286749	27	NA	NA	NA	NA	NA	0
Noninflammatory disorders of cervix	0.106257	1.11211	0.245984	0.665765	0.176679	809	0.188581	1.20753	0.293177	0.520072	0.283936	540	-0.11494	0.891419	0.448742	0.797847	0.0980801	5	-0.0895131	0.914376	0.452105	0.843051	0.074146	264
Fatty liver disease (FLD)	-0.0289002	0.971513	0.0669379	0.665926	0.176574	9175	-0.0669897	0.935205	0.0819357	0.413592	0.383427	6618	0.129736	1.13853	0.135622	0.338779	0.470083	55	0.0475372	1.04869	0.116071	0.682134	0.16613	2502
Combined immunity deficiency	0.44783	1.56491	1.0379	0.666122	0.176446	21	0.44783	1.56491	1.0379	0.666122	0.176446	18	2.55839	12.9149	0.613931	3.08e-05	4.51082	3	NA	NA	NA	NA	NA	0
Geographic tongue	0.166624	1.18131	0.386653	0.666512	0.176192	193	0.348555	1.41702	0.728768	0.632451	0.198973	44	NA	NA	NA	NA	NA	0	0.0953492	1.10004	0.456147	0.834424	0.0786134	149
Acute inflammatory pelvic disease	0.43907	1.55126	1.0238	0.668024	0.175208	73	-17.4816	2.56e-08	7591.51	0.998163	0.00079869	47	NA	NA	NA	NA	NA	0	0.43907	1.55126	1.0238	0.668024	0.175208	26
Septic embolism	0.309581	1.36285	0.721967	0.668067	0.17518	67	0.309581	1.36285	0.721967	0.668067	0.17518	67	NA	NA	NA	NA	NA	0	NA	NA	NA	NA	NA	0
Opioid abuse or dependence	0.0615268	1.06346	0.14366	0.668448	0.174933	2193	0.0553057	1.05686	0.145094	0.703076	0.152997	2153	0.296813	1.34556	0.259964	0.253567	0.595907	15	0.371647	1.45012	1.02443	0.716765	0.144623	25
Vascular dementia	0.0672221	1.06953	0.157023	0.668575	0.17485	996	0.143797	1.15465	0.195371	0.461718	0.335623	605	-0.292582	0.746334	0.35597	0.411126	0.386025	8	-0.0724926	0.930073	0.263899	0.783548	0.105934	383
Pleurodynia	0.0377565	1.03848	0.088312	0.66899	0.174581	4390	0.0377565	1.03848	0.088312	0.66899	0.174581	4362	0.0913099	1.09561	0.190307	0.631374	0.199713	28	NA	NA	NA	NA	NA	0
Pruritus	0.0227277	1.02299	0.0532686	0.669626	0.174168	12092	0.143485	1.15429	0.0778723	0.0653926	1.18447	5258	0.307732	1.36034	0.133519	0.0211815	1.67404	57	-0.0834704	0.919918	0.0730272	0.253037	0.596816	6777
Peripheral retinal degeneration	0.126341	1.13467	0.296712	0.670252	0.173762	294	0.012307	1.01238	0.363749	0.97301	0.0118829	196	0.252152	1.28679	0.503619	0.616603	0.209994	4	0.353088	1.42346	0.512928	0.491215	0.308729	94
Precipitous drop in hematocrit	0.126192	1.1345	0.296958	0.670874	0.173359	305	0.126192	1.1345	0.296958	0.670874	0.173359	301	0.376809	1.45763	0.504738	0.455347	0.341657	4	NA	NA	NA	NA	NA	0
Vitreous membranes and strands	-0.428448	0.651519	1.01485	0.672896	0.172052	48	-0.428448	0.651519	1.01485	0.672896	0.172052	44	0.442678	1.55687	0.504958	0.380678	0.419442	4	NA	NA	NA	NA	NA	0
Enterobiasis	0.215011	1.23988	0.509395	0.672958	0.172012	144	-15.8726	1.28e-07	4996.84	0.997466	0.00110212	13	NA	NA	NA	NA	NA	0	0.215012	1.23988	0.509396	0.672958	0.172012	131
Ischemic optic neuropathy	-0.249485	0.779202	0.591233	0.673044	0.171956	86	-0.249485	0.779202	0.591233	0.673044	0.171956	85	-0.488107	0.613787	1.00403	0.62687	0.202822	1	NA	NA	NA	NA	NA	0
Hashimoto thyroiditis [Chronic lymphocytic thyroiditis]	0.0812969	1.08469	0.192902	0.673432	0.171706	1054	0.081297	1.08469	0.192902	0.673432	0.171706	980	0.064113	1.06621	0.30304	0.832448	0.0796427	11	-15.8246	1.34e-07	2225.98	0.994328	0.00247038	63
Niacin deficiency [Vitamin B3]	0.124038	1.13206	0.294572	0.673698	0.171535	353	NA	NA	NA	NA	NA	0	NA	NA	NA	NA	NA	0	0.124038	1.13206	0.294572	0.673698	0.171535	353
Acquired atrophy of ovary and fallopian tube	0.429756	1.53688	1.02627	0.675394	0.170443	25	0.429756	1.53688	1.02627	0.675394	0.170443	25	NA	NA	NA	NA	NA	0	NA	NA	NA	NA	NA	0
Hearing impairment	0.0186642	1.01884	0.0447442	0.676583	0.169679	14800	0.0625802	1.06458	0.0792371	0.429654	0.366881	4240	-0.123337	0.883965	0.0922655	0.181307	0.741585	119	-0.0018953	0.998107	0.0542154	0.972113	0.0122834	10441
Lipid storage disorders	-0.298468	0.741954	0.71796	0.677617	0.169015	98	-0.707364	0.492942	1.01114	0.484194	0.314981	68	0.664145	1.94283	1.01189	0.511612	0.291059	1	0.117313	1.12447	1.01961	0.9084	0.0417228	29
Nasal congestion	0.0328828	1.03343	0.0791882	0.67796	0.168796	6085	0.0328828	1.03343	0.0791882	0.67796	0.168796	6053	-0.28849	0.749395	0.177536	0.104176	0.982233	32	NA	NA	NA	NA	NA	0
Stricture and stenosis of cervix	-0.210007	0.810579	0.506247	0.678266	0.1686	237	-0.210007	0.810579	0.506247	0.678266	0.1686	218	0.226203	1.25383	0.710828	0.750319	0.124754	2	-18.4421	9.79e-09	13423	0.998904	0.00047635	17
Sleepwalking [somnambulism]	0.29918	1.34875	0.722046	0.678618	0.168375	70	0.29918	1.34875	0.722046	0.678618	0.168375	70	NA	NA	NA	NA	NA	0	NA	NA	NA	NA	NA	0
Impetigo	0.0573806	1.05906	0.138782	0.67927	0.167957	1785	0.0749613	1.07784	0.264437	0.776813	0.109684	465	-0.398371	0.671413	0.502126	0.427573	0.36899	4	0.0506974	1.052	0.16304	0.755838	0.121571	1316
Dyshidrosis	-0.0779595	0.925002	0.18861	0.67936	0.1679	1193	-0.113462	0.892738	0.359226	0.752115	0.123716	372	-0.0111373	0.988924	0.449714	0.980243	0.00866645	5	-0.0644475	0.937585	0.221614	0.771197	0.112835	816
Congenital anomalies of nails	-0.243879	0.783582	0.590109	0.679403	0.167873	128	-0.243878	0.783583	0.590109	0.679404	0.167872	95	NA	NA	NA	NA	NA	0	-15.6203	1.65e-07	2364.78	0.99473	0.00229492	33
Malignant neoplasm of the pituitary gland and craniopharyngeal duct	0.302172	1.35279	0.733842	0.68051	0.167165	44	0.302172	1.35279	0.733842	0.68051	0.167165	43	-0.25924	0.771638	1.00386	0.796223	0.0989651	1	NA	NA	NA	NA	NA	0
Mental disorder, not otherwise specified	0.0422276	1.04313	0.102718	0.680998	0.166854	3214	0.0552227	1.05678	0.123099	0.653716	0.184611	2312	0.171856	1.18751	0.165629	0.299467	0.523651	37	0.0124351	1.01251	0.186387	0.946808	0.0237383	865
Hand, foot, and mouth disease	-0.415688	0.659886	1.01127	0.681031	0.166833	74	-15.9444	1.19e-07	4171.02	0.99695	0.00132664	20	NA	NA	NA	NA	NA	0	-0.415687	0.659887	1.01127	0.681031	0.166833	54
Volvulus	-0.126191	0.881447	0.307371	0.681404	0.166596	382	-0.159746	0.85236	0.339701	0.638173	0.195061	324	-0.930009	0.39455	1.00258	0.353615	0.451469	1	0.0253485	1.02567	0.721904	0.971989	0.0123385	57
Ejaculatory dysfunction	0.188021	1.20686	0.457989	0.681413	0.16659	143	0.188021	1.20686	0.457989	0.681413	0.16659	143	NA	NA	NA	NA	NA	0	NA	NA	NA	NA	NA	0
Benign neoplasm of the thyroid	-0.240832	0.785973	0.586753	0.681477	0.166549	148	-0.240832	0.785974	0.586753	0.681477	0.166549	128	0.0215116	1.02174	0.580175	0.970424	0.0130387	3	-15.959	1.17e-07	4102.58	0.996896	0.00135004	17
Otosclerosis	-0.29298	0.746037	0.716164	0.682469	0.165917	152	-16.0228	1.1e-07	2428.16	0.994735	0.0022926	53	1.78239	5.94403	0.513841	0.000523	3.2815	4	-0.292978	0.746038	0.716164	0.682471	0.165916	95
Abnormal findings on diagnostic imaging of heart and coronary circulation	0.045754	1.04682	0.111934	0.682717	0.16576	2258	0.045754	1.04682	0.111934	0.682717	0.16576	2241	-0.15693	0.854764	0.243828	0.519837	0.284133	17	NA	NA	NA	NA	NA	0
Benign neoplasm of cranial nerve	0.148014	1.15953	0.362234	0.682823	0.165692	215	0.200191	1.22164	0.513812	0.696818	0.156881	104	-0.506118	0.602831	1.00359	0.614052	0.211795	1	0.0964554	1.10126	0.510753	0.850211	0.0704734	110
Hemochromatosis	0.170241	1.18559	0.417835	0.683688	0.165142	198	0.170241	1.18559	0.417835	0.683688	0.165142	182	1.46964	4.34768	0.255868	9.27e-09	8.03308	16	NA	NA	NA	NA	NA	0
Torticollis	0.0565601	1.05819	0.138912	0.683887	0.165015	1729	0.0763473	1.07934	0.208902	0.714761	0.145839	746	-0.977843	0.376122	0.708709	0.167671	0.775543	2	0.0408752	1.04172	0.185991	0.826051	0.0829932	981
Malignant neoplasm of the breast, male	0.297668	1.34671	0.733711	0.684961	0.164334	46	0.297668	1.34671	0.733711	0.684961	0.164334	39	0.351228	1.42081	0.380472	0.355946	0.448616	7	NA	NA	NA	NA	NA	0
Anorexia nervosa	0.414296	1.51331	1.02201	0.685202	0.164181	49	0.414297	1.51331	1.02201	0.685201	0.164182	34	NA	NA	NA	NA	NA	0	-15.9918	1.13e-07	4845.12	0.997367	0.00114522	15
Uterine/Uterovaginal prolapse	0.0324988	1.03303	0.0805451	0.686591	0.163302	5474	0.30778	1.3604	0.137076	0.0247473	1.60647	1548	-0.248542	0.779937	0.302741	0.411671	0.38545	11	-0.112668	0.893447	0.0995421	0.257691	0.588901	3915
Celiac disease	-0.0890977	0.914756	0.221892	0.688025	0.162396	801	-0.0906393	0.913347	0.41572	0.827406	0.0822814	242	0.254789	1.29019	0.580981	0.660993	0.179803	3	-0.0884836	0.915318	0.262395	0.735955	0.133149	556
Gestational diabetes mellitus	0.409009	1.50533	1.01984	0.688383	0.16217	113	-19.8652	2.36e-09	22054.7	0.999281	0.00031223	81	NA	NA	NA	NA	NA	0	0.409009	1.50533	1.01984	0.688383	0.16217	32
Sprains and strains of elbow and forearm	-0.234815	0.790718	0.585719	0.688494	0.1621	153	-0.234815	0.790718	0.585719	0.688494	0.1621	153	NA	NA	NA	NA	NA	0	NA	NA	NA	NA	NA	0
Hypertrophic cardiomyopathy	-0.11815	0.888563	0.295256	0.689038	0.161757	436	-0.0062439	0.993776	0.308877	0.983872	0.0070614	319	-0.188889	0.827878	0.580356	0.744829	0.127943	3	-1.30366	0.271536	1.00534	0.194721	0.710587	114
Chorea	0.290781	1.33747	0.728614	0.689828	0.161259	45	0.290781	1.33747	0.728614	0.689828	0.161259	45	NA	NA	NA	NA	NA	0	NA	NA	NA	NA	NA	0
Palmar fascial fibromatosis [Dupuytren]	0.0360481	1.03671	0.090707	0.691063	0.160482	3525	0.209816	1.23345	0.184897	0.256472	0.590959	689	-0.195899	0.822096	0.449525	0.662995	0.17849	5	-0.0190273	0.981153	0.104094	0.854963	0.0680528	2831
Throat pain	-0.0713524	0.931134	0.179891	0.69163	0.160126	1364	-0.0713524	0.931134	0.179891	0.69163	0.160126	1340	0.251927	1.2865	0.205505	0.220249	0.657087	24	NA	NA	NA	NA	NA	0
Abnormal results of cardiovascular function studies	0.0444181	1.04542	0.112527	0.69304	0.159242	2340	0.0444181	1.04542	0.112527	0.69304	0.159242	2242	0.0821889	1.08566	0.101709	0.419053	0.377731	98	NA	NA	NA	NA	NA	0
Coronary atherosclerosis due to calcified coronary lesion	-0.0599198	0.94184	0.152716	0.694792	0.158145	1216	-0.0599198	0.94184	0.152716	0.694792	0.158145	1198	0.027255	1.02763	0.237454	0.908621	0.0416172	18	NA	NA	NA	NA	NA	0
Congenital malformations of esophagus	-0.178802	0.836271	0.456202	0.695105	0.157949	175	-0.151045	0.859809	0.510812	0.767463	0.114943	129	0.155948	1.16877	0.581649	0.788616	0.103134	3	-0.288193	0.749617	1.01406	0.77626	0.109993	43
Muscle calcification and ossification	-0.281683	0.754513	0.719206	0.695311	0.157821	89	-0.281683	0.754513	0.719206	0.695311	0.157821	87	0.374867	1.4548	0.713676	0.599407	0.222278	2	NA	NA	NA	NA	NA	0
Fracture of foot and toe	0.0480657	1.04924	0.122789	0.695464	0.157725	2512	0.0480657	1.04924	0.122789	0.695464	0.157725	2493	-0.104494	0.90078	0.230521	0.650341	0.186859	19	NA	NA	NA	NA	NA	0
Pain and other symptoms associated with female genital organs	0.0492915	1.05053	0.125946	0.695524	0.157688	2727	-0.0640934	0.937917	0.203136	0.752367	0.12357	1181	0.0251258	1.02544	0.25108	0.920289	0.0360755	16	0.120096	1.12761	0.160524	0.454369	0.342591	1530
Blepharochalasis	-0.199362	0.819254	0.509589	0.695634	0.157619	161	0.0538119	1.05529	0.590694	0.927414	0.0327265	83	-0.0711566	0.931316	1.00578	0.943599	0.0252123	1	-0.93609	0.392158	1.00764	0.352895	0.452355	77
Arterial embolism and thrombosis	-0.0890368	0.914812	0.228362	0.696616	0.157007	685	-0.183972	0.831959	0.254893	0.470442	0.327494	566	-0.004637	0.995374	0.170235	0.97827	0.00954146	35	0.297109	1.34596	0.514068	0.563294	0.249265	84
Congenital malformation of stomach	0.282614	1.32659	0.727454	0.697648	0.156364	53	0.282614	1.32659	0.727454	0.697648	0.156364	53	NA	NA	NA	NA	NA	0	NA	NA	NA	NA	NA	0
Capsular glaucoma with pseudoexfoliation of lens	0.202257	1.22416	0.520868	0.697788	0.156277	60	0.202257	1.22416	0.520868	0.697788	0.156277	59	0.450846	1.56964	1.01174	0.655881	0.183175	1	NA	NA	NA	NA	NA	0
Allergy	-0.0239869	0.976299	0.0618177	0.697997	0.156147	9923	-0.0161415	0.983988	0.145728	0.911803	0.0400989	1813	0.0164127	1.01655	0.0626626	0.793385	0.100516	258	-0.0257084	0.974619	0.0682639	0.706469	0.150907	7852
Hypertrophy of tonsils and adenoids	0.148824	1.16047	0.384072	0.698393	0.1559	310	0.0989067	1.10396	0.414305	0.811315	0.0908102	285	NA	NA	NA	NA	NA	0	0.453893	1.57443	1.02422	0.65765	0.182005	25
Hereditary retinal dystrophy	-0.149464	0.861169	0.386084	0.698661	0.155733	219	-0.139624	0.869685	0.457752	0.76035	0.118986	143	0.135725	1.14537	0.712725	0.848974	0.0711056	2	-0.173718	0.840534	0.718655	0.808992	0.0920557	74
Speech and language developmental delay	0.149903	1.16172	0.387219	0.698661	0.155733	220	0.183362	1.20125	0.45908	0.689589	0.161409	153	0.488076	1.62918	0.583786	0.403134	0.394551	3	0.0674123	1.06974	0.720832	0.92549	0.0336281	64
Chilblains	0.102095	1.10749	0.264078	0.699046	0.155494	440	0.660632	1.93602	0.600685	0.27142	0.566358	55	NA	NA	NA	NA	NA	0	-0.0317176	0.96878	0.294014	0.914093	0.0390098	385
Ehler's Danlos syndrome	-0.389656	0.67729	1.00842	0.699199	0.155399	89	-0.389656	0.67729	1.00842	0.699199	0.155399	88	1.10877	3.03062	1.01079	0.27268	0.564347	1	NA	NA	NA	NA	NA	0
Testicular limpoma	-0.177039	0.837747	0.458568	0.699444	0.155247	136	-0.177039	0.837747	0.458568	0.699444	0.155247	135	-0.826912	0.437398	1.00344	0.409906	0.387316	1	NA	NA	NA	NA	NA	0
Congenital malformations of nervous system	0.124642	1.13274	0.322865	0.699459	0.155238	349	0.0901351	1.09432	0.360963	0.802814	0.0953852	287	-0.352922	0.702632	0.579725	0.54268	0.265456	3	0.262715	1.30046	0.72204	0.715969	0.145106	59
Right bundle branch block	0.0418567	1.04275	0.108453	0.699537	0.155189	2266	0.0787713	1.08196	0.111039	0.478076	0.320503	2027	0.0722545	1.07493	0.215009	0.736836	0.132629	22	-0.722851	0.485366	0.505389	0.152635	0.816346	217
Mixed conductive and sensorineural hearing loss	-0.0617608	0.940108	0.160047	0.699578	0.155164	1164	-0.0478826	0.953246	0.164186	0.770565	0.113191	1068	-0.267579	0.76523	0.278773	0.337141	0.472189	13	-0.326668	0.721323	0.717328	0.648824	0.187873	83
Abnormalities of the hair	0.227158	1.25503	0.589967	0.700211	0.154771	103	0.227158	1.25503	0.589967	0.700211	0.154771	103	NA	NA	NA	NA	NA	0	NA	NA	NA	NA	NA	0
Elevated erythrocyte sedimentation rate	0.0821384	1.08561	0.213563	0.700527	0.154575	706	0.0821384	1.08561	0.213563	0.700527	0.154575	705	-2.08392	0.124442	1.00069	0.0373015	1.42827	1	NA	NA	NA	NA	NA	0
Malignant neoplasm of urethra	-0.392586	0.675308	1.02145	0.700725	0.154453	32	-0.392586	0.675308	1.02145	0.700725	0.154453	32	NA	NA	NA	NA	NA	0	NA	NA	NA	NA	NA	0
Lysosomal storage disorders	-0.388039	0.678386	1.01247	0.701527	0.153956	48	NA	NA	NA	NA	NA	0	0.9115	2.48805	0.717621	0.204033	0.6903	2	-0.388039	0.678386	1.01247	0.701527	0.153956	46
Impacted cerumen	-0.0158219	0.984303	0.0414471	0.702656	0.153257	18334	0.0461209	1.0472	0.0716548	0.5198	0.284164	5484	0.0358943	1.03655	0.130045	0.782541	0.106493	60	-0.0469671	0.954119	0.0508096	0.35529	0.449416	12790
Acquired deformities of toe	-0.0319121	0.968592	0.0836129	0.70271	0.153224	5208	-0.0203914	0.979815	0.196374	0.917297	0.0374902	901	-0.224739	0.798725	0.167481	0.179643	0.745589	36	-0.0344632	0.966124	0.0924078	0.709188	0.149239	4271
Congenital malformations of spine	0.138078	1.14807	0.362251	0.703079	0.152996	271	0.138078	1.14807	0.362251	0.703079	0.152996	242	-0.414688	0.660547	0.50194	0.408716	0.388578	4	-15.5099	1.84e-07	2748.85	0.995498	0.00195956	25
Drug-induced psychotic disorder	-0.192469	0.82492	0.50557	0.703428	0.15278	261	-0.192469	0.82492	0.50557	0.703428	0.15278	259	0.434418	1.54406	0.713174	0.542443	0.265646	2	NA	NA	NA	NA	NA	0
Round hole of retina without detachment	-0.157953	0.85389	0.415166	0.703605	0.152671	244	-0.157953	0.85389	0.415166	0.703605	0.152671	243	0.202127	1.224	1.00611	0.84078	0.0753179	1	NA	NA	NA	NA	NA	0
Resistance to penicillins	-0.222773	0.800296	0.587246	0.704426	0.152165	137	-0.222773	0.800296	0.587246	0.704426	0.152165	131	0.296252	1.34481	0.411845	0.471947	0.326107	6	NA	NA	NA	NA	NA	0
Aggressive periodontitis	0.194005	1.2141	0.513489	0.705567	0.151462	128	0.194005	1.2141	0.513489	0.705566	0.151462	107	0.569881	1.76806	1.00972	0.572492	0.24223	1	-15.5589	1.75e-07	3279.28	0.996214	0.0016472	20
Persistent headache syndromes, non migraine	-0.110788	0.895129	0.293739	0.706052	0.151163	507	-0.110788	0.895129	0.293739	0.706052	0.151163	501	0.216149	1.24129	0.411093	0.599041	0.222544	6	NA	NA	NA	NA	NA	0
Peritoneal abscess	0.106637	1.11253	0.283332	0.706643	0.1508	456	0.106637	1.11253	0.283332	0.706643	0.1508	436	0.613193	1.84632	0.22597	0.00665672	2.17674	20	NA	NA	NA	NA	NA	0
Polymyalgia rheumatica	-0.0469254	0.954159	0.12484	0.707003	0.150579	1826	-0.0585755	0.943107	0.256723	0.819517	0.0864421	395	0.0694894	1.07196	0.335788	0.836056	0.0777646	9	-0.0433172	0.957608	0.14287	0.761743	0.118192	1422
Macular cyst, hole, or pseudohole	0.096573	1.10139	0.256998	0.707085	0.150528	368	0.096573	1.10139	0.256998	0.707085	0.150528	366	-0.51681	0.59642	0.709904	0.466622	0.331035	2	NA	NA	NA	NA	NA	0
White matter disease, unspecified	0.0692049	1.07166	0.184194	0.707127	0.150503	871	0.0692049	1.07166	0.184194	0.707127	0.150503	859	-0.103867	0.901346	0.290577	0.720761	0.142209	12	NA	NA	NA	NA	NA	0
Low-tension glaucoma	0.12855	1.13718	0.342892	0.707735	0.150129	207	0.12855	1.13718	0.342892	0.707735	0.150129	207	NA	NA	NA	NA	NA	0	NA	NA	NA	NA	NA	0
Nervousness	-0.379247	0.684376	1.0149	0.708642	0.149573	53	-0.379247	0.684376	1.0149	0.708642	0.149573	53	NA	NA	NA	NA	NA	0	NA	NA	NA	NA	NA	0
Motor neuron disease	0.156315	1.16919	0.418476	0.708751	0.149506	168	-0.700793	0.496192	1.01182	0.488556	0.311086	59	0.423927	1.52795	0.583296	0.46737	0.330339	3	0.333181	1.3954	0.459629	0.468519	0.329273	106
Gastric diverticulum	-0.378498	0.68489	1.0151	0.709246	0.149203	49	-0.378498	0.68489	1.0151	0.709246	0.149203	49	NA	NA	NA	NA	NA	0	NA	NA	NA	NA	NA	0
Disorders of testis	-0.0486065	0.952556	0.130497	0.70954	0.149023	2103	-18.3322	1.09e-08	4598.54	0.996819	0.0013836	123	0.0407675	1.04161	0.260061	0.875435	0.0577761	15	-0.0486065	0.952556	0.130497	0.70954	0.149023	1965
Muscle wasting and atrophy	0.0708657	1.07344	0.19046	0.709836	0.148842	806	0.0879912	1.09198	0.197499	0.655938	0.183137	735	-0.197208	0.82102	0.449706	0.661011	0.179791	5	-0.156619	0.855029	0.719811	0.827753	0.0820991	66
Pain in foot and toes	0.0194953	1.01969	0.0525609	0.710705	0.148311	13500	0.0194953	1.01969	0.0525609	0.710705	0.148311	13413	-0.154627	0.856734	0.107766	0.151339	0.82005	87	NA	NA	NA	NA	NA	0
Rheumatism, unspecified	-0.094493	0.909834	0.254854	0.710807	0.148248	671	1.58501	4.87933	0.755613	0.0359366	1.44446	19	NA	NA	NA	NA	NA	0	-0.310075	0.733392	0.270717	0.25205	0.598513	652
Poliovirus	-0.377789	0.685375	1.01899	0.710826	0.148237	31	-0.377789	0.685375	1.01899	0.710826	0.148237	31	NA	NA	NA	NA	NA	0	NA	NA	NA	NA	NA	0
Gastrointestinal hemorrhage	-0.0222926	0.977954	0.060129	0.710826	0.148237	9526	0.136016	1.1457	0.106033	0.199575	0.699895	2439	0.422555	1.52585	0.0941474	7.18e-06	5.14359	115	-0.0973318	0.907255	0.0730019	0.18244	0.738879	6972
Abnormal mammogram	-0.0470782	0.954013	0.128105	0.713248	0.14676	2672	-0.0470782	0.954013	0.128105	0.713248	0.14676	2656	-0.156293	0.855308	0.250988	0.533482	0.27288	16	NA	NA	NA	NA	NA	0
Hypertrophy of bone	0.113264	1.11993	0.308575	0.713578	0.146559	327	0.113264	1.11993	0.308575	0.713578	0.146559	327	NA	NA	NA	NA	NA	0	NA	NA	NA	NA	NA	0
Costochondritis [Tietze's disease]	-0.0501879	0.951051	0.13699	0.714096	0.146244	2268	-0.220178	0.802376	0.232768	0.344194	0.463197	953	-0.521151	0.593837	0.579166	0.368219	0.433893	3	0.0398904	1.0407	0.169442	0.813881	0.0894389	1312
Postmenopausal bleeding	-0.0338037	0.966761	0.0925619	0.714961	0.145718	5178	-0.0567587	0.944822	0.154554	0.713439	0.146643	2084	-0.97905	0.375668	0.447945	0.0288442	1.53994	5	-0.0209655	0.979253	0.115583	0.856062	0.0674948	3089
Hypoglycemic coma	0.264444	1.30271	0.725391	0.715444	0.145424	53	0.264444	1.30271	0.725391	0.715444	0.145424	53	NA	NA	NA	NA	NA	0	NA	NA	NA	NA	NA	0
Synovitis and tenosynovitis	-0.0232874	0.976982	0.0638939	0.715507	0.145386	8817	-0.103276	0.901878	0.110459	0.349803	0.456177	3300	-0.394352	0.674117	0.169663	0.0201107	1.69657	35	0.0169341	1.01708	0.0783278	0.828836	0.0815314	5482
Other nutritional deficiencies	0.0321184	1.03264	0.0883703	0.716267	0.144925	4306	0.215013	1.23988	0.241285	0.372866	0.428447	559	0.234141	1.26382	0.231053	0.310896	0.507386	19	0.00378462	1.00379	0.0949691	0.968212	0.0140296	3728
Developemental delay	-0.212213	0.808793	0.585565	0.717048	0.144452	149	0.137576	1.14749	1.02054	0.892765	0.0492628	37	0.183624	1.20156	0.581919	0.75235	0.12358	3	-0.383889	0.681207	0.714965	0.591313	0.228183	109
Interstitial pneumonitis	-0.370122	0.69065	1.02143	0.717084	0.14443	34	-0.370122	0.69065	1.02143	0.717084	0.14443	33	0.978134	2.65949	1.01453	0.334994	0.474962	1	NA	NA	NA	NA	NA	0
Benign intracranial hypertension	-0.210721	0.81	0.583616	0.718054	0.143843	228	-0.210721	0.81	0.583616	0.718054	0.143843	202	-0.347493	0.706457	1.00345	0.729123	0.137199	1	-15.9366	1.2e-07	3445.87	0.99631	0.00160554	25
Headache syndromes, non migraine	0.0520154	1.05339	0.144401	0.718687	0.14346	1778	0.0896292	1.09377	0.150668	0.551924	0.258121	1561	-0.095545	0.908878	0.268601	0.722061	0.141426	14	-0.372137	0.68926	0.50595	0.462022	0.335337	203
Malignant neoplasm of meninges	-0.183404	0.832432	0.509408	0.718822	0.143379	146	-0.0365205	0.964138	0.724204	0.959781	0.0178279	58	0.262165	1.29974	0.712366	0.712863	0.146994	2	-0.32725	0.720903	0.716678	0.647943	0.188463	86
Pigmentary glaucoma	-0.367062	0.692767	1.01989	0.718921	0.143319	34	-0.367062	0.692767	1.01989	0.718921	0.143319	34	NA	NA	NA	NA	NA	0	NA	NA	NA	NA	NA	0
Right heart failure	-0.0982296	0.906441	0.272962	0.718948	0.143302	479	-0.0982296	0.906441	0.272962	0.718948	0.143302	473	0.0761527	1.07913	0.411376	0.85314	0.0689797	6	NA	NA	NA	NA	NA	0
Senile corneal changes including arcus senilis	-0.163784	0.848926	0.457243	0.720195	0.14255	149	-0.163784	0.848926	0.457243	0.720195	0.14255	149	NA	NA	NA	NA	NA	0	NA	NA	NA	NA	NA	0
Delusional disorders	0.0854889	1.08925	0.240694	0.722457	0.141188	677	0.154018	1.16651	0.264055	0.559705	0.252041	528	0.0323939	1.03292	0.355914	0.927481	0.0326949	8	-0.251198	0.777868	0.585289	0.667787	0.175362	141
Gynecological benign neoplasms	-0.0497426	0.951474	0.140341	0.723009	0.140856	2615	-17.6685	2.12e-08	14246	0.99901	0.00042998	10	0.163361	1.17746	0.197086	0.40718	0.390214	26	-0.0497426	0.951474	0.140341	0.723009	0.140856	2579
Acquired deformities of fingers and toes	-0.0314589	0.969031	0.0888204	0.7232	0.140742	4647	NA	NA	NA	NA	NA	0	-0.254608	0.77522	0.165178	0.123221	0.909314	37	-0.0314589	0.969031	0.0888204	0.7232	0.140742	4610
Blepharospasm	0.136469	1.14622	0.386375	0.723936	0.1403	238	0.347258	1.41518	0.458892	0.44921	0.34755	142	NA	NA	NA	NA	NA	0	-0.376904	0.685982	0.716148	0.598684	0.222802	96
Group A Streptococcus	0.127526	1.13601	0.361482	0.724248	0.140113	273	0.0577061	1.0594	0.385972	0.881153	0.0549489	252	0.0122806	1.01236	0.580998	0.983137	0.00738612	3	0.625914	1.86995	1.03122	0.543873	0.264502	18
Paroxysmal atrial fibrillation	-0.0230878	0.977177	0.0655339	0.724611	0.139895	6213	-0.0386797	0.962059	0.0747011	0.604603	0.21853	4642	-0.0279333	0.972453	0.108079	0.796062	0.0990531	87	0.0290001	1.02942	0.136536	0.831796	0.0799834	1484
Otorrhea	-0.0655062	0.936593	0.186477	0.725376	0.139437	1013	0.115325	1.12224	0.256823	0.6534	0.184821	436	0.185217	1.20348	0.380944	0.626828	0.202852	7	-0.267152	0.765556	0.271202	0.32459	0.488665	570
Atheroembolism	-0.355688	0.700691	1.018	0.726789	0.138592	37	-0.355688	0.700691	1.018	0.726789	0.138592	37	NA	NA	NA	NA	NA	0	NA	NA	NA	NA	NA	0
Acromioclavicular (joint) (ligament) sprain	-0.250772	0.7782	0.719257	0.727349	0.138257	88	-0.250772	0.7782	0.719257	0.727349	0.138257	87	0.272956	1.31384	1.00617	0.786177	0.10448	1	NA	NA	NA	NA	NA	0
High risk sexual behavior	-0.143588	0.866244	0.412425	0.727723	0.138034	407	-0.143588	0.866244	0.412425	0.727723	0.138034	405	0.623211	1.86491	0.712086	0.381479	0.41853	2	NA	NA	NA	NA	NA	0
Hemorrhage of orbit	0.254538	1.28987	0.731313	0.727798	0.137989	45	0.254538	1.28987	0.731313	0.727798	0.137989	45	NA	NA	NA	NA	NA	0	NA	NA	NA	NA	NA	0
Aortic dissection	0.14623	1.15746	0.420243	0.727867	0.137948	145	0.14623	1.15746	0.420243	0.727867	0.137948	143	-0.34977	0.70485	0.710999	0.622767	0.205674	2	NA	NA	NA	NA	NA	0
Combined systolic and diastolic heart failure	-0.0431101	0.957806	0.124256	0.728632	0.137492	2009	-0.0431101	0.957806	0.124256	0.728632	0.137492	1961	0.212982	1.23736	0.145743	0.143925	0.841865	48	NA	NA	NA	NA	NA	0
Enteropathic arthropathies	0.143863	1.15473	0.416047	0.729504	0.136972	220	-15.8013	1.37e-07	3248.34	0.996119	0.00168887	29	1.064	2.89793	1.01063	0.292438	0.533967	1	0.143863	1.15473	0.416047	0.729504	0.136973	190
Disorders of the cornea	-0.0704882	0.931939	0.20392	0.729594	0.136919	877	0.00821389	1.00825	0.295545	0.977828	0.00973765	376	-0.368518	0.691759	0.31765	0.246002	0.609062	10	-0.142002	0.86762	0.281724	0.614229	0.211669	491
Spondylosis	0.0148994	1.01501	0.0432442	0.730441	0.136415	17783	0.0156965	1.01582	0.0517118	0.76148	0.118341	12515	-0.0833905	0.919992	0.0862658	0.333718	0.47662	136	0.0130454	1.01313	0.0788639	0.868616	0.0611722	5132
Visual hallucinations	-0.101601	0.90339	0.295264	0.730769	0.13622	405	-0.101601	0.90339	0.295264	0.730769	0.13622	395	0.414599	1.51376	0.31982	0.194862	0.710273	10	NA	NA	NA	NA	NA	0
Chronic inflammatory pelvic disease	-0.245844	0.782044	0.7152	0.731041	0.136058	182	-0.245843	0.782045	0.7152	0.731042	0.136058	139	0.211422	1.23543	0.710681	0.766095	0.115717	2	-15.921	1.22e-07	2976.28	0.995732	0.00185758	41
Bronchospasm	-0.0745191	0.92819	0.217069	0.731375	0.13586	894	-0.0745191	0.92819	0.217069	0.731375	0.13586	888	0.069548	1.07202	0.410571	0.86549	0.0627381	6	NA	NA	NA	NA	NA	0
Abnormal reflex	0.0937881	1.09833	0.273354	0.731522	0.135773	441	0.0937881	1.09833	0.273354	0.731522	0.135773	439	-0.398764	0.671149	0.709992	0.574365	0.240812	2	NA	NA	NA	NA	NA	0
Congenital syphilis	-0.173887	0.840392	0.507721	0.731987	0.135497	154	NA	NA	NA	NA	NA	0	NA	NA	NA	NA	NA	0	-0.173887	0.840392	0.507721	0.731987	0.135497	154
Polyp of corpus uteri	-0.0654001	0.936693	0.191519	0.732742	0.135049	1387	0.0453299	1.04637	0.246081	0.853851	0.0686178	829	-0.198989	0.819559	0.448727	0.657444	0.182141	5	-0.235505	0.790172	0.305003	0.440032	0.356515	553
Mononeuritis of lower limb	0.0347841	1.0354	0.101921	0.732889	0.134962	3415	-0.0166429	0.983495	0.144252	0.908149	0.0418431	1782	-0.427582	0.652084	0.259138	0.0989457	1.0046	15	0.0860494	1.08986	0.144024	0.550198	0.259481	1618
Bipolar I disorder	0.0774326	1.08051	0.226946	0.732958	0.134921	948	0.199388	1.22066	0.23944	0.404998	0.392547	770	-0.338554	0.7128	0.501587	0.499705	0.301286	4	-1.00053	0.367685	0.711863	0.159871	0.79623	174
Abnormal findings on radiological and other examination of genitourinary organs	0.0551988	1.05675	0.161963	0.733246	0.134751	1179	0.0551988	1.05675	0.161963	0.733246	0.134751	1169	0.0447445	1.04576	0.318319	0.888216	0.0514815	10	NA	NA	NA	NA	NA	0
Spontaneous abortion	0.243079	1.27517	0.715174	0.733941	0.134339	181	-15.242	2.4e-07	2526.04	0.995186	0.0020959	65	1.76193	5.82367	1.01969	0.08401	1.07567	1	0.24308	1.27517	0.715174	0.733939	0.13434	115
Hyperoxaluria	0.246322	1.27931	0.724794	0.733968	0.134323	55	0.246322	1.27931	0.724794	0.733968	0.134323	55	NA	NA	NA	NA	NA	0	NA	NA	NA	NA	NA	0
Coronary artery dissection	0.245395	1.27813	0.72397	0.734642	0.133924	60	0.245395	1.27813	0.72397	0.734642	0.133924	59	-0.139845	0.869493	1.0058	0.889422	0.0508923	1	NA	NA	NA	NA	NA	0
Malignant neoplasm of ureter	-0.245105	0.782623	0.726504	0.735834	0.13322	52	-0.245105	0.782623	0.726504	0.735834	0.13322	47	0.51585	1.67506	0.453531	0.255377	0.592819	5	NA	NA	NA	NA	NA	0
Malignant neoplasm of the gallbladder	-0.341821	0.710476	1.01674	0.736724	0.132695	43	-0.341821	0.710476	1.01674	0.736724	0.132695	42	0.0651658	1.06734	1.00599	0.948352	0.0230306	1	NA	NA	NA	NA	NA	0
Eosinophilic esophagitis	-0.170047	0.843625	0.507423	0.737536	0.132217	196	-0.170047	0.843625	0.507423	0.737536	0.132217	196	NA	NA	NA	NA	NA	0	NA	NA	NA	NA	NA	0
Malignant neoplasm of the gallbladder and extrahepatic bile ducts	0.172085	1.18778	0.513609	0.737587	0.132187	95	0.116454	1.12351	0.727441	0.872813	0.0590788	47	0.490551	1.63322	0.505117	0.331477	0.479547	4	0.227385	1.25531	0.72527	0.753887	0.122694	44
Trigger finger	0.0242848	1.02458	0.0725514	0.737832	0.132043	6041	0.0145592	1.01467	0.101208	0.885616	0.0527544	3160	-0.223147	0.799997	0.230465	0.33293	0.477647	19	0.0345657	1.03517	0.104057	0.739754	0.130913	2862
Age-related macular degeneration	-0.129805	0.878267	0.388736	0.738443	0.131683	174	-0.129805	0.878267	0.388736	0.738443	0.131683	154	-0.051444	0.949857	0.225423	0.819485	0.0864588	20	NA	NA	NA	NA	NA	0
Puckering of macula	0.0395803	1.04037	0.11855	0.738477	0.131663	1814	0.0395803	1.04037	0.11855	0.738477	0.131663	1800	0.0321509	1.03267	0.269053	0.904884	0.0434072	14	NA	NA	NA	NA	NA	0
Other disorders of urethra and urinary tract	-0.0404241	0.960382	0.121755	0.739881	0.130838	2434	0.15877	1.17207	0.296966	0.592898	0.22702	303	-0.160835	0.851433	0.190015	0.39732	0.400859	28	-0.080674	0.922494	0.133491	0.545616	0.263113	2103
Sicca syndrome [Sjogren syndrome]	-0.0546531	0.946814	0.165238	0.740831	0.130281	1398	-0.115352	0.891053	0.189082	0.541821	0.266144	1127	-0.82587	0.437854	0.501142	0.0993641	1.00277	4	0.141515	1.15202	0.339919	0.677175	0.169299	267
Influenza virus	0.0269495	1.02732	0.0815107	0.740928	0.130224	5873	0.135553	1.14517	0.117889	0.250209	0.601697	2635	0.0982491	1.10324	0.167681	0.55793	0.25342	36	-0.0725255	0.930042	0.112825	0.520345	0.283708	3202
Nerve plexus lesions	0.106783	1.11269	0.32323	0.741126	0.130108	336	0.140022	1.1503	0.341073	0.681415	0.166588	286	0.569544	1.76746	0.504069	0.25853	0.587489	4	-0.186206	0.830102	1.01263	0.854105	0.0684887	46
Human metapneumovirus	0.138581	1.14864	0.42015	0.741523	0.129875	154	0.138581	1.14864	0.42015	0.741523	0.129875	152	0.52518	1.69076	0.715101	0.462705	0.334696	2	NA	NA	NA	NA	NA	0
Thoracogenic scoliosis	-0.236871	0.789093	0.719451	0.741975	0.129611	77	-0.236871	0.789093	0.719451	0.741975	0.129611	77	NA	NA	NA	NA	NA	0	NA	NA	NA	NA	NA	0
Chondropathies	0.0398689	1.04067	0.121783	0.743383	0.128787	2468	0.0839666	1.08759	0.18997	0.658489	0.181451	896	-0.184114	0.831841	0.243505	0.449599	0.347175	17	0.00910221	1.00914	0.158678	0.954256	0.020335	1555
Dermatophytosis of the body	-0.047952	0.95318	0.147172	0.744557	0.128102	1719	0.121931	1.12968	0.200849	0.543797	0.264563	791	-0.393874	0.674439	0.44904	0.380416	0.419741	5	-0.244924	0.782764	0.21627	0.257427	0.589346	923
Rotator cuff tear or rupture	-0.0224291	0.977821	0.0690496	0.745313	0.127661	7223	-0.0934172	0.910813	0.100009	0.350258	0.455612	3606	-0.115539	0.890886	0.209674	0.581613	0.235366	23	0.0422375	1.04314	0.0954522	0.658128	0.18169	3594
Horner's syndrome	-0.232957	0.792188	0.719038	0.74595	0.12729	82	-0.0843902	0.919073	1.0207	0.934107	0.0296033	37	0.994441	2.70321	1.01179	0.325689	0.487197	1	-0.379315	0.68433	1.01309	0.708096	0.149908	44
Arterial dissection	0.125587	1.13381	0.388116	0.746255	0.127113	198	0.125587	1.13381	0.388116	0.746255	0.127113	191	-0.0800864	0.923037	0.380467	0.833284	0.0792068	7	NA	NA	NA	NA	NA	0
Varicose veins	0.0248991	1.02521	0.0770997	0.746736	0.126833	5419	-1.04015	0.353402	0.581734	0.0737733	1.1321	280	0.186887	1.20549	0.150112	0.213147	0.67132	45	0.0439415	1.04492	0.0777859	0.572139	0.242498	5094
Open angle glaucoma	0.0357432	1.03639	0.111123	0.747715	0.126264	2208	-0.0175774	0.982576	0.1513	0.907513	0.0421471	1179	0.38973	1.47658	0.210651	0.0643006	1.19178	23	0.0981929	1.10318	0.163741	0.548716	0.260653	1006
Adenovirus	0.109643	1.11588	0.341211	0.747958	0.126123	294	0.549661	1.73266	0.600915	0.360346	0.443281	57	0.29374	1.34144	1.0064	0.770388	0.113291	1	-0.0997345	0.905078	0.414517	0.809862	0.0915891	236
Familial hypophosphatemia	0.329677	1.39052	1.02643	0.748068	0.126059	27	0.329677	1.39052	1.02643	0.748068	0.126059	27	NA	NA	NA	NA	NA	0	NA	NA	NA	NA	NA	0
Cyst of bone	-0.115062	0.89131	0.35953	0.748941	0.125552	358	-0.115062	0.891311	0.35953	0.748942	0.125552	326	-0.365791	0.693648	0.709794	0.606316	0.217301	2	-15.9828	1.14e-07	3223.45	0.996044	0.00172153	30
Acute sinusitis	0.018047	1.01821	0.056641	0.750014	0.124931	11731	0.0847676	1.08846	0.0881362	0.33616	0.473454	4760	-0.0467011	0.954373	0.118477	0.693455	0.158982	72	-0.0288967	0.971517	0.0739286	0.695892	0.157458	6899
Plantar wart	-0.0808133	0.922366	0.254731	0.751054	0.124329	619	-0.0808133	0.922366	0.254731	0.751054	0.124329	618	-1.47297	0.229243	1.00126	0.141266	0.849963	1	NA	NA	NA	NA	NA	0
Myocarditis	0.132236	1.14138	0.417156	0.751248	0.124217	192	0.134977	1.14451	0.457219	0.767831	0.114734	158	0.341377	1.40688	0.582117	0.557587	0.253687	3	0.11862	1.12594	1.01907	0.907335	0.0422322	31
Hereditary hypo-coagulability	-0.160379	0.851821	0.5084	0.752413	0.123544	169	-0.155771	0.855755	0.587598	0.790934	0.10186	121	0.43665	1.54751	0.504984	0.387223	0.412039	4	-0.174103	0.84021	1.01397	0.86367	0.0636524	44
Abnormal electroencephalogram [EEG]	-0.143862	0.866007	0.456058	0.752422	0.123538	186	-0.143862	0.866007	0.456058	0.752422	0.123538	182	0.796885	2.21862	0.506495	0.115649	0.93686	4	NA	NA	NA	NA	NA	0
Hepatic failure	-0.0614019	0.940445	0.196077	0.754165	0.122533	1105	-0.0614018	0.940445	0.196077	0.754166	0.122533	1025	0.381992	1.4652	0.205758	0.0633858	1.19801	24	-16.14	9.78e-08	2344.78	0.994508	0.00239177	56
Idiopathic progressive neuropathy	0.075761	1.0787	0.243433	0.755634	0.121689	385	0.075761	1.0787	0.243433	0.755634	0.121689	375	0.284354	1.3289	0.319214	0.373049	0.428234	10	NA	NA	NA	NA	NA	0
Acute hepatitis C	-0.313088	0.731185	1.0113	0.756873	0.120977	62	-0.313088	0.731185	1.0113	0.756873	0.120977	61	0.158546	1.17181	1.00458	0.874598	0.0581913	1	NA	NA	NA	NA	NA	0
Reiter's disease [Reactive arthritis]	-0.313173	0.731123	1.01683	0.758091	0.120279	43	-0.313173	0.731123	1.01683	0.758091	0.120279	43	NA	NA	NA	NA	NA	0	NA	NA	NA	NA	NA	0
Intestinal e.coli	0.0811681	1.08455	0.263695	0.758226	0.120201	490	0.558431	1.74793	0.517583	0.280623	0.551876	82	1.32236	3.75226	1.02244	0.195902	0.707962	1	-0.0861378	0.917468	0.306448	0.778646	0.10866	407
Chronic pancreatitis	-0.0783759	0.924617	0.254777	0.758368	0.12012	622	-0.0356818	0.964947	0.272515	0.895826	0.0477762	535	0.40381	1.49752	0.356635	0.257527	0.589178	8	-0.374685	0.687506	0.717924	0.60174	0.220591	79
Symptomatic menopause	-0.0265906	0.97376	0.0866754	0.759008	0.119754	7718	-0.169292	0.844263	0.15052	0.260711	0.58384	3164	-0.0792891	0.923773	0.189678	0.675939	0.170093	28	0.0442019	1.04519	0.106017	0.676727	0.169586	4526
Nevus, non-neoplastic	0.0285359	1.02895	0.093091	0.759195	0.119646	3532	0.0631396	1.06518	0.101552	0.534109	0.27237	2785	-0.222987	0.800125	0.278616	0.423522	0.373124	13	-0.153549	0.857659	0.232951	0.509801	0.292599	734
Encephalitis, myelitis and encephalomyelitis	0.156612	1.16954	0.51131	0.75938	0.119541	133	0.445719	1.56161	0.728434	0.540612	0.267114	47	0.994863	2.70435	0.358742	0.00555162	2.25558	8	-0.124183	0.883218	0.717885	0.862664	0.0641586	78
Atrial flutter	0.03564	1.03628	0.116524	0.759712	0.119351	1861	0.03564	1.03628	0.116524	0.759712	0.119351	1803	0.218804	1.24459	0.132591	0.0989044	1.00478	58	NA	NA	NA	NA	NA	0
Scarring hair loss	0.10359	1.10915	0.340137	0.760706	0.118783	366	-0.332936	0.716816	0.45241	0.461781	0.335564	291	NA	NA	NA	NA	NA	0	0.671156	1.9565	0.515864	0.193247	0.713887	75
Abnormal results of function study of kidney	0.0526209	1.05403	0.173175	0.761235	0.118482	1013	0.0526209	1.05403	0.173175	0.761235	0.118482	1000	-0.0525002	0.948854	0.279038	0.850764	0.070191	13	NA	NA	NA	NA	NA	0
Fasciopathy	0.0174123	1.01756	0.0578655	0.763483	0.117201	10217	1.28575	3.61737	0.429777	0.00277464	2.55679	79	-0.0852146	0.918315	0.189884	0.653602	0.184687	28	-0.0060048	0.994013	0.0583973	0.918101	0.0371096	10110
Acute posthemorrhagic anemia	0.0262191	1.02657	0.0872093	0.763685	0.117086	4166	0.0262191	1.02657	0.0872093	0.763685	0.117086	4055	0.119365	1.12678	0.0956049	0.211847	0.673978	111	NA	NA	NA	NA	NA	0
Vitreous opacities	0.0210627	1.02129	0.0702108	0.764183	0.116803	6535	-0.144364	0.865573	0.129374	0.264483	0.577603	2312	-0.0801492	0.922979	0.190025	0.67319	0.171862	28	0.0901232	1.09431	0.0835913	0.280971	0.551339	4195
Alopecia Areata	-0.106618	0.898869	0.358775	0.766336	0.115581	386	-0.671522	0.510931	0.713475	0.346603	0.460167	166	-0.341734	0.710537	1.00349	0.733449	0.13463	1	0.0845709	1.08825	0.415071	0.838549	0.0764717	219
Benign neoplasm of the esophagus	-0.301909	0.739406	1.01598	0.766343	0.115577	46	-0.301909	0.739406	1.01598	0.766343	0.115577	46	NA	NA	NA	NA	NA	0	NA	NA	NA	NA	NA	0
Rheumatoid arthritis with rheumatoid factor	0.06287	1.06489	0.212829	0.767687	0.114816	780	0.080573	1.08391	0.240763	0.737884	0.132012	603	-0.709859	0.491713	0.354484	0.0452333	1.34454	8	-0.0004144	0.999586	0.455213	0.999274	0.00031558	169
Exocrine pancreatic cancer	0.304952	1.35656	1.03339	0.767919	0.114685	23	0.304952	1.35656	1.03339	0.767919	0.114685	20	1.03917	2.82687	0.587237	0.0768005	1.11464	3	NA	NA	NA	NA	NA	0
Disorders of autonomic nervous system	-0.0747367	0.927988	0.255242	0.769669	0.113696	588	0.0701378	1.07266	0.295672	0.81249	0.0901818	363	0.192646	1.21245	0.23747	0.417235	0.379619	18	-0.49848	0.607453	0.505669	0.324239	0.489134	207
Freckles	-0.121757	0.885364	0.4159	0.76971	0.113673	246	-0.566476	0.567522	0.584485	0.332452	0.478271	173	-0.438532	0.644983	1.00313	0.661999	0.179143	1	0.33436	1.39705	0.591927	0.572165	0.242479	72
Panuveitis	0.300748	1.35087	1.02773	0.769802	0.113621	29	0.300748	1.35087	1.02773	0.769802	0.113621	29	NA	NA	NA	NA	NA	0	NA	NA	NA	NA	NA	0
Arthralgia of temporomandibular joint	-0.0620109	0.939873	0.212243	0.770157	0.113421	937	-0.0620109	0.939873	0.212243	0.770157	0.113421	930	0.203494	1.22568	0.380371	0.592664	0.227191	7	NA	NA	NA	NA	NA	0
Sarcopenia	-0.210579	0.810115	0.722655	0.770748	0.113088	67	-0.210579	0.810115	0.722655	0.770748	0.113088	67	NA	NA	NA	NA	NA	0	NA	NA	NA	NA	NA	0
Congenital stenosis of aortic valve	0.211448	1.23547	0.728707	0.771687	0.112559	46	0.211448	1.23547	0.728707	0.771687	0.112559	45	-0.209976	0.810603	1.00537	0.834565	0.0785397	1	NA	NA	NA	NA	NA	0
Benign neoplasm of the heart	0.295076	1.34323	1.02945	0.774392	0.111039	26	0.295076	1.34323	1.02945	0.774392	0.111039	24	1.18963	3.28587	0.72245	0.0996339	1.00159	2	NA	NA	NA	NA	NA	0
Bacterial infection of newborn	0.291069	1.33786	1.02411	0.776245	0.110001	25	NA	NA	NA	NA	NA	0	NA	NA	NA	NA	NA	0	0.291069	1.33786	1.02411	0.776245	0.110001	25
Bacterial sepsis of newborn	0.291069	1.33786	1.02411	0.776245	0.110001	25	NA	NA	NA	NA	NA	0	NA	NA	NA	NA	NA	0	0.291069	1.33786	1.02411	0.776245	0.110001	25
Takotsubo syndrome [Stress cardiomyopathy]	-0.129393	0.878628	0.45608	0.776634	0.109783	176	-0.129393	0.878628	0.45608	0.776634	0.109783	174	-0.32027	0.725953	0.710361	0.6521	0.185686	2	NA	NA	NA	NA	NA	0
Nystagmus	0.0968311	1.10167	0.341357	0.776667	0.109765	277	0.0968311	1.10167	0.341357	0.776667	0.109765	275	0.0597789	1.0616	0.711426	0.933036	0.0301015	2	NA	NA	NA	NA	NA	0
Congenital malformations of eyelid	0.292308	1.33952	1.03231	0.777055	0.109548	23	0.292308	1.33952	1.03231	0.777055	0.109548	23	NA	NA	NA	NA	NA	0	NA	NA	NA	NA	NA	0
Cramp and spasm	-0.0281298	0.972262	0.0996392	0.777701	0.109187	3653	-0.0281298	0.972262	0.0996392	0.777701	0.109187	3607	-0.251683	0.777491	0.14809	0.0892266	1.04951	46	NA	NA	NA	NA	NA	0
Abnormal cardiac sounds	0.167519	1.18237	0.593485	0.777741	0.109165	113	0.167519	1.18237	0.593485	0.777741	0.109165	76	0.114125	1.12089	0.16564	0.490838	0.309062	37	NA	NA	NA	NA	NA	0
Elevated carcinoembryonic antigen [CEA]	0.129834	1.13864	0.460166	0.777832	0.109114	126	0.129834	1.13864	0.460166	0.777832	0.109114	121	0.226526	1.25423	0.450752	0.615287	0.210922	5	NA	NA	NA	NA	NA	0
Lipomatosis	0.144429	1.15538	0.512749	0.778192	0.108913	142	0.14443	1.15538	0.512749	0.778191	0.108914	114	NA	NA	NA	NA	NA	0	-15.9236	1.21e-07	3351.04	0.996209	0.00164971	28
Hemophilus infection	0.204148	1.22648	0.725541	0.778424	0.108784	45	NA	NA	NA	NA	NA	0	-0.132625	0.875793	1.00566	0.895082	0.0481371	1	0.204148	1.22648	0.725541	0.778424	0.108784	44
Benign neoplasm of vocal cord or larynx	0.117183	1.12433	0.416659	0.778522	0.108729	201	0.149773	1.16157	0.456316	0.742744	0.129161	168	1.04317	2.83821	0.414229	0.011792	1.92841	6	-0.0462427	0.95481	1.02185	0.963905	0.0159659	27
Sprains and strains of wrist and hand	0.0469047	1.04802	0.167704	0.779718	0.108063	1354	0.0469047	1.04802	0.167704	0.779718	0.108063	1345	-0.151245	0.859637	0.334885	0.65154	0.186059	9	NA	NA	NA	NA	NA	0
Autosomal dominant polycystic kidney disease (ADPKD)	0.202582	1.22456	0.724482	0.779767	0.108035	64	0.202582	1.22456	0.724482	0.779767	0.108035	62	0.487148	1.62767	0.712427	0.494118	0.306169	2	NA	NA	NA	NA	NA	0
Benign neoplasm of male genital organs	0.0277717	1.02816	0.0993818	0.779904	0.107959	2632	NA	NA	NA	NA	NA	0	-0.513673	0.598294	1.00447	0.609088	0.21532	1	0.0277717	1.02816	0.0993818	0.779904	0.107959	2631
Lobulated, fused and horseshoe kidney	0.287029	1.33246	1.02797	0.780076	0.107863	62	-15.9914	1.14e-07	2857.85	0.995535	0.0019433	38	1.75795	5.80054	0.729655	0.0159855	1.79627	2	0.287031	1.33247	1.02797	0.780074	0.107864	22
Disorder of patella	0.0325953	1.03313	0.116811	0.780213	0.107787	2933	0.158955	1.17229	0.141531	0.26139	0.582711	1851	-0.287114	0.750426	0.278357	0.302333	0.519514	13	-0.237393	0.788681	0.206881	0.251179	0.600016	1069
Malignant neoplasm of colon	-0.0377354	0.962968	0.13531	0.780336	0.107718	1672	-0.216432	0.805388	0.247573	0.382002	0.417935	584	0.383751	1.46778	0.194253	0.0482136	1.31683	27	0.0383799	1.03913	0.161577	0.812244	0.0903136	1061
Generalized epilepsy	0.089826	1.09398	0.322565	0.780648	0.107545	392	0.295581	1.34391	0.361587	0.413668	0.383348	255	0.928572	2.53089	0.320651	0.00378136	2.42235	10	-0.712077	0.490624	0.713835	0.318504	0.496885	127
Malignant neoplasm of the larynx	-0.141767	0.867823	0.510425	0.78121	0.107232	139	0.0795715	1.08282	0.591359	0.892962	0.049167	82	0.238052	1.26878	0.450802	0.597461	0.22369	5	-0.788459	0.454545	1.01081	0.435377	0.361135	52
Influenza A virus	0.115171	1.12207	0.417555	0.782684	0.106413	195	0.115171	1.12207	0.417555	0.782684	0.106413	189	0.992271	2.69735	0.415685	0.016985	1.76994	6	NA	NA	NA	NA	NA	0
Hemorrhagic stroke	0.04297	1.04391	0.156529	0.783687	0.105857	1262	0.19204	1.21172	0.176681	0.277068	0.557414	813	0.0724942	1.07519	0.190409	0.703409	0.152792	28	-0.500958	0.60595	0.337494	0.137717	0.861013	421
Pulmonary edema	0.124997	1.13315	0.458383	0.78509	0.10508	212	NA	NA	NA	NA	NA	0	0.561337	1.75301	0.102743	4.67e-08	7.33063	97	0.124997	1.13315	0.458383	0.78509	0.10508	115
Hypertensive encephalopathy	-0.159726	0.852377	0.588768	0.786169	0.104484	113	-0.159726	0.852377	0.588768	0.786169	0.104484	110	0.986485	2.68179	0.588117	0.0934777	1.02929	3	NA	NA	NA	NA	NA	0
Premature depolarization [Premature beats]	0.0408154	1.04166	0.15074	0.786571	0.104262	1356	0.0514968	1.05285	0.242021	0.8315	0.0801379	458	0.0182062	1.01837	0.133402	0.891446	0.0499048	57	0.0340456	1.03463	0.192677	0.859746	0.06563	841
Lipoma of intrathoracic organs	-0.0712535	0.931226	0.263179	0.78659	0.104252	534	-0.123891	0.883476	0.282628	0.661131	0.179713	475	0.719721	2.05386	0.412785	0.0812392	1.09023	6	0.272186	1.31283	0.721929	0.706154	0.151101	53
Atypical atrial flutter	-0.0734858	0.929149	0.27435	0.788812	0.103027	358	-0.0734858	0.929149	0.27435	0.788812	0.103027	346	0.417465	1.51811	0.292019	0.152845	0.815749	12	NA	NA	NA	NA	NA	0
Bradycardia	0.0177952	1.01795	0.0668588	0.790115	0.10231	6298	0.0177952	1.01795	0.0668588	0.790115	0.10231	6240	0.0681536	1.07053	0.132379	0.606675	0.217044	58	NA	NA	NA	NA	NA	0
Saccadic eye movements	0.274817	1.31629	1.03303	0.790217	0.102254	22	0.274817	1.31629	1.03303	0.790217	0.102254	22	NA	NA	NA	NA	NA	0	NA	NA	NA	NA	NA	0
Sleep related bruxism	-0.135131	0.873602	0.50913	0.79069	0.101994	166	-0.135131	0.873602	0.50913	0.79069	0.101994	165	-0.597034	0.550442	1.00247	0.551473	0.258475	1	NA	NA	NA	NA	NA	0
Malignant neoplasm of the uterus	0.0676003	1.06994	0.254759	0.790739	0.101967	520	0.220718	1.24697	0.457429	0.629437	0.201048	154	0.185292	1.20357	0.380333	0.626135	0.203332	7	-0.0012489	0.998752	0.306733	0.996751	0.00141323	359
Idiopathic pulmonary fibrosis	-0.102677	0.902418	0.388413	0.791509	0.101544	175	-0.102677	0.902418	0.388413	0.791509	0.101544	167	0.630985	1.87946	0.358531	0.0784278	1.10553	8	NA	NA	NA	NA	NA	0
Ischemic heart disease	-0.0171817	0.982965	0.0651039	0.791848	0.101358	7236	0.135528	1.14514	0.0990211	0.171099	0.766752	2674	0.320446	1.37774	0.0669858	1.72e-06	5.76424	227	-0.133457	0.875065	0.0864048	0.122454	0.912026	4335
Malignant neoplasm of anus	-0.134125	0.874481	0.50906	0.792183	0.101174	168	-0.57564	0.562345	0.715544	0.42112	0.375594	117	0.36992	1.44762	0.581858	0.524943	0.279888	3	0.318356	1.37487	0.724375	0.660306	0.180255	48
Skin symptoms	0.0153753	1.01549	0.0588217	0.793793	0.100293	9902	0.200361	1.22184	0.0997322	0.0445384	1.35127	2885	0.419884	1.52179	0.0711558	3.62e-09	8.44161	201	-0.0832984	0.920077	0.0728396	0.252795	0.597232	6816
Circadian rhythm sleep disorder	0.0609795	1.06288	0.23415	0.794533	0.0998881	661	0.0591074	1.06089	0.255178	0.816824	0.0878715	568	-0.32954	0.719255	0.709891	0.642502	0.192126	2	0.0709547	1.07353	0.589032	0.904119	0.0437745	91
Benign mammary dysplasias	-0.0455139	0.955506	0.176516	0.796526	0.0988003	1567	-0.307608	0.735203	0.29228	0.292596	0.533731	694	-0.246077	0.781862	0.250845	0.326605	0.485977	16	0.104961	1.11067	0.221464	0.635541	0.196857	857
Flaccid hemiplegia	0.264898	1.3033	1.02838	0.796724	0.098692	27	0.264898	1.3033	1.02838	0.796724	0.098692	26	0.493657	1.6383	1.00882	0.624608	0.204392	1	NA	NA	NA	NA	NA	0
Chrystal arthropathies	0.013032	1.01312	0.0506059	0.796778	0.0986625	12492	0.17006	1.18538	0.390954	0.663572	0.178112	137	0.27179	1.31231	0.110772	0.0141449	1.8494	83	0.0103561	1.01041	0.0510352	0.839197	0.076136	12272
Colorectal cancer	0.0323736	1.0329	0.125814	0.796938	0.0985757	1825	-0.189141	0.82767	0.33997	0.577974	0.238092	323	0.356489	1.42831	0.194232	0.0664551	1.17747	27	0.0675255	1.06986	0.13543	0.618059	0.20897	1475
Alkalosis	0.0470606	1.04819	0.183756	0.79787	0.0980676	1003	0.0470606	1.04819	0.183756	0.79787	0.0980676	978	0.530029	1.69898	0.20219	0.00875706	2.05764	25	NA	NA	NA	NA	NA	0
Congenital malformations of digestive system	0.0924665	1.09688	0.361221	0.797964	0.0980168	230	NA	NA	NA	NA	NA	0	0.0629932	1.06502	0.259664	0.808323	0.0924151	15	0.0924665	1.09688	0.361221	0.797964	0.0980168	215
Hypopigmentation	0.0676055	1.06994	0.264216	0.79805	0.09797	505	0.301761	1.35224	0.32551	0.353906	0.451112	238	-0.104267	0.900984	0.502473	0.835616	0.0779934	4	-0.384622	0.680708	0.452367	0.39519	0.403194	263
Malignant neoplasm of the tongue	0.106788	1.1127	0.418282	0.79849	0.0977307	173	0.301692	1.35214	0.514785	0.55784	0.253491	89	0.0161606	1.01629	0.50319	0.97438	0.0112717	4	-0.271919	0.761916	0.717577	0.704732	0.151976	80
Benign neoplasm of the prostate	0.0252133	1.02553	0.0989193	0.79881	0.0975567	2658	-0.730699	0.481572	1.01338	0.470877	0.327092	43	NA	NA	NA	NA	NA	0	0.0324852	1.03302	0.099394	0.743794	0.128547	2615
Fistula of stomach and duodenum	0.184035	1.20206	0.722028	0.798811	0.0975557	70	0.184035	1.20206	0.722028	0.798811	0.0975557	68	0.766431	2.15207	0.714925	0.283709	0.547126	2	NA	NA	NA	NA	NA	0
Pseudobulbar affect	0.260179	1.29716	1.02312	0.799264	0.0973099	30	0.260179	1.29716	1.02312	0.799264	0.0973099	30	NA	NA	NA	NA	NA	0	NA	NA	NA	NA	NA	0
High risk human papillomavirus (HPV) DNA test positive	-0.0773807	0.925537	0.304634	0.799487	0.0971888	697	-0.0773807	0.925537	0.304634	0.799487	0.0971888	695	-0.415168	0.660229	0.708817	0.558071	0.25331	2	NA	NA	NA	NA	NA	0
Panniculitis	-0.115156	0.891227	0.453901	0.799725	0.0970596	285	-0.115156	0.891227	0.453901	0.799725	0.0970593	254	0.166595	1.18128	0.580411	0.774093	0.111207	3	-16.1196	9.99e-08	3279.78	0.996079	0.00170642	28
Plasmodium [Malaria]	-0.255941	0.774188	1.01205	0.80035	0.0967202	52	NA	NA	NA	NA	NA	0	NA	NA	NA	NA	NA	0	-0.255941	0.774188	1.01205	0.80035	0.0967202	52
Selective deficiency of immunoglobulin A [IgA]	0.183488	1.2014	0.725781	0.800411	0.0966868	56	0.183488	1.2014	0.725781	0.800411	0.0966868	54	1.47885	4.38789	0.726185	0.0417078	1.37978	2	NA	NA	NA	NA	NA	0
Facial myokymia	0.14826	1.15981	0.58918	0.801321	0.0961935	110	0.14826	1.15981	0.58918	0.801321	0.0961935	110	NA	NA	NA	NA	NA	0	NA	NA	NA	NA	NA	0
Bartonellosis	0.259301	1.29602	1.03104	0.801431	0.0961339	24	0.259301	1.29602	1.03104	0.801431	0.0961339	24	NA	NA	NA	NA	NA	0	NA	NA	NA	NA	NA	0
Benign neoplasm of the eye, brain and other parts of central nervous system	-0.0600931	0.941677	0.239911	0.802215	0.0957091	600	NA	NA	NA	NA	NA	0	0.037088	1.03778	0.279143	0.894303	0.0485153	13	-0.0600931	0.941677	0.239911	0.802215	0.0957091	587
Retinal occlusions	0.0345678	1.03517	0.138046	0.802273	0.095678	1410	-0.243448	0.78392	0.273398	0.373222	0.428033	420	-0.0380925	0.962624	0.380553	0.920268	0.0360856	7	0.129704	1.13849	0.159931	0.417366	0.379483	983
Myasthenia gravis and other myoneural disorders	-0.0708786	0.931575	0.283197	0.80237	0.0956251	440	-0.0232109	0.977056	0.308187	0.939965	0.0268885	356	-0.0276438	0.972735	0.410676	0.946334	0.0239558	6	-0.32955	0.719247	0.717923	0.64621	0.189626	78
Bacterial infection of the skin	0.0190471	1.01923	0.0761535	0.802499	0.0955555	5788	0.532208	1.70269	0.520322	0.306382	0.513736	72	-0.364553	0.694507	0.449142	0.416993	0.379871	5	0.00781416	1.00784	0.0769824	0.919149	0.0366141	5711
Known or suspected fetal abnormality affecting management of mother	0.251606	1.28609	1.00816	0.80292	0.0953276	78	0.251606	1.28609	1.00816	0.80292	0.0953276	75	1.21357	3.36547	0.58558	0.0382298	1.4176	3	NA	NA	NA	NA	NA	0
Benign neoplasm of the salivary glands	0.103414	1.10895	0.41844	0.804798	0.094313	196	-0.622445	0.536631	0.715592	0.384393	0.415225	116	0.352549	1.42269	0.582215	0.544834	0.263735	3	0.480563	1.61698	0.515818	0.351516	0.454055	77
Other abnormal findings in urine	-0.0227697	0.977488	0.0921609	0.804858	0.0942806	4141	-0.0227697	0.977488	0.0921609	0.804858	0.0942806	4072	0.0151526	1.01527	0.121174	0.900488	0.0455222	69	NA	NA	NA	NA	NA	0
Iodine-related thyroid disorders	-0.0795464	0.923535	0.322193	0.804993	0.094208	424	-0.0795463	0.923535	0.322193	0.804993	0.0942079	407	0.444972	1.56045	0.582611	0.445022	0.351618	3	-16.2313	8.93e-08	4869.58	0.99734	0.00115655	14
Respiratory bronchiolitis interstitial lung disease [RBILD]	-0.250715	0.778244	1.01745	0.805361	0.0940093	40	-0.250715	0.778244	1.01745	0.805361	0.0940093	39	0.468211	1.59713	1.00966	0.642847	0.191892	1	NA	NA	NA	NA	NA	0
Phakomatoses	0.145428	1.15653	0.59101	0.805631	0.0938639	97	0.234074	1.26374	0.726281	0.747232	0.126544	54	1.15837	3.18472	0.507773	0.0225352	1.64714	4	-0.0283376	0.97206	1.01685	0.977767	0.00976443	39
Infective meningitis	-0.0378049	0.962901	0.155041	0.807357	0.0929345	1556	NA	NA	NA	NA	NA	0	0.817633	2.26513	0.452955	0.071063	1.14836	5	-0.0378049	0.962901	0.155041	0.807357	0.0929345	1551
Retinal vasculopathy	-0.0506986	0.950565	0.208327	0.807726	0.0927358	745	-0.32637	0.721538	0.360188	0.364877	0.437854	293	0.259541	1.29633	0.41214	0.528873	0.276649	6	0.0878809	1.09186	0.255377	0.730755	0.136228	446
Lump or mass in breast	0.0192223	1.01941	0.0793789	0.808657	0.0922356	6793	-0.0149651	0.985146	0.102725	0.884173	0.0534627	4277	-0.360283	0.697479	0.204819	0.0785769	1.10471	24	0.0698906	1.07239	0.125058	0.576254	0.239386	2492
Other disorders of eye	0.0206947	1.02091	0.0855691	0.808898	0.0921061	4861	0.165568	1.18006	0.131053	0.206458	0.685168	1926	0.297522	1.34652	0.175439	0.089916	1.04616	33	-0.0869671	0.916707	0.112975	0.441426	0.355142	2902
Ichthyosis vulgaris	0.247483	1.2808	1.02404	0.809033	0.0920337	29	0.247483	1.2808	1.02404	0.809033	0.0920337	29	NA	NA	NA	NA	NA	0	NA	NA	NA	NA	NA	0
Renal osteodystrophy	-0.0778835	0.925072	0.322633	0.809245	0.09192	390	-0.0778835	0.925072	0.322633	0.809245	0.09192	363	0.045548	1.0466	0.193615	0.814017	0.0893664	27	NA	NA	NA	NA	NA	0
Abdominal tenderness	-0.0490179	0.952164	0.203611	0.809754	0.0916469	1037	-0.0490179	0.952164	0.203611	0.809754	0.0916469	1030	0.0538471	1.05532	0.380293	0.887403	0.0518792	7	NA	NA	NA	NA	NA	0
Hypertrichosis and hirsutism	-0.121825	0.885303	0.508923	0.810812	0.09108	241	0.24962	1.28354	0.590307	0.672395	0.172376	102	-0.0275606	0.972816	0.710079	0.96904	0.0136584	2	-1.19722	0.302034	1.00442	0.23328	0.632122	137
Sars-CoV-2	0.0105187	1.01057	0.0440074	0.811089	0.0909317	18412	0.0105187	1.01057	0.0440074	0.811089	0.0909317	18321	-0.08161	0.921631	0.105428	0.43889	0.357644	91	NA	NA	NA	NA	NA	0
Coronavirus	-0.0543617	0.947089	0.228066	0.811602	0.0906568	836	-0.0543617	0.947089	0.228066	0.811602	0.0906568	743	-0.0683463	0.933937	0.104295	0.512272	0.2905	93	NA	NA	NA	NA	NA	0
Scrotal pain	0.0444183	1.04542	0.186985	0.81223	0.0903207	946	0.0444183	1.04542	0.186985	0.81223	0.0903207	941	-0.305312	0.736894	0.449416	0.496923	0.303711	5	NA	NA	NA	NA	NA	0
Cognitive communication deficit	0.0573808	1.05906	0.242593	0.81302	0.0898987	456	0.0573808	1.05906	0.242593	0.81302	0.0898987	449	-0.215224	0.806361	0.380244	0.57139	0.243067	7	NA	NA	NA	NA	NA	0
Morbid obesity	0.018793	1.01897	0.0796854	0.813556	0.0896123	6769	0.018793	1.01897	0.0796854	0.813556	0.0896123	6711	0.0532847	1.05473	0.131962	0.686374	0.163439	58	NA	NA	NA	NA	NA	0
Fracture of lower limb	0.0293449	1.02978	0.124727	0.813997	0.0893772	2360	0.0293449	1.02978	0.124727	0.813997	0.0893772	2320	0.0732577	1.07601	0.159324	0.645663	0.189994	40	NA	NA	NA	NA	NA	0
Snoring	0.0196015	1.01979	0.0840799	0.81566	0.0884906	5549	0.0196015	1.01979	0.0840799	0.81566	0.0884906	5531	-0.0875557	0.916168	0.236766	0.711538	0.147802	18	NA	NA	NA	NA	NA	0
Atopic dermatitis	-0.0193815	0.980805	0.0832151	0.815833	0.0883987	5079	0.0343168	1.03491	0.15257	0.822038	0.085108	1421	-0.168428	0.844993	0.317769	0.596097	0.224683	10	-0.0421203	0.958754	0.0992828	0.671387	0.173027	3648
Congenital tracheoesophageal fistula, esophageal atresia and stenosis	0.137401	1.14729	0.591071	0.81618	0.0882138	87	0.0573182	1.05899	0.723565	0.936861	0.0283251	59	0.531719	1.70186	0.714734	0.456921	0.340159	2	0.298026	1.3472	1.02475	0.771182	0.112843	26
Malignant neoplasm of the mediastinum	-0.236592	0.789313	1.01799	0.816219	0.0881934	39	-0.236592	0.789313	1.01799	0.816219	0.0881934	37	0.731198	2.07757	0.715576	0.306869	0.513046	2	NA	NA	NA	NA	NA	0
Intestinal obstruction	0.0248538	1.02517	0.107215	0.816684	0.0879462	2793	0.0235729	1.02385	0.125047	0.850475	0.0703385	2050	0.201321	1.22302	0.148561	0.175379	0.756022	46	0.0284085	1.02882	0.208323	0.891531	0.0498638	697
Recurrent oral aphthae [Recurrent aphthous stomatitis]	0.0365869	1.03726	0.159095	0.818116	0.0871853	1412	0.159255	1.17264	0.283369	0.574113	0.241003	434	0.53097	1.70058	0.412011	0.197501	0.704431	6	-0.0198786	0.980318	0.192255	0.917648	0.0373238	972
Nontraumatic subarachnoid hemorrhage	0.0525419	1.05395	0.229309	0.818767	0.0868395	591	0.180578	1.19791	0.275332	0.511917	0.2908	335	0.077741	1.08084	0.244374	0.750396	0.124709	17	-0.237344	0.78872	0.414289	0.566717	0.246634	239
Congenital malformations of tongue	0.165969	1.18054	0.726029	0.819181	0.0866202	54	0.165969	1.18054	0.726029	0.819181	0.0866202	53	0.0720005	1.07466	1.00598	0.942943	0.0255146	1	NA	NA	NA	NA	NA	0
Vitamin K deficiency	-0.231603	0.793261	1.01403	0.819335	0.0865384	47	-0.231603	0.793261	1.01403	0.819335	0.0865384	47	NA	NA	NA	NA	NA	0	NA	NA	NA	NA	NA	0
Cerebrovascular vasospasm and vasoconstriction	-0.163008	0.849584	0.718536	0.820532	0.0859047	93	-0.163008	0.849584	0.718536	0.820532	0.0859047	92	0.364955	1.44045	1.00957	0.717733	0.144037	1	NA	NA	NA	NA	NA	0
Pain in arm	0.0134235	1.01351	0.0592595	0.820797	0.0857645	10329	0.0134235	1.01351	0.0592595	0.820797	0.0857645	10272	-0.15211	0.858894	0.133157	0.253325	0.596322	57	NA	NA	NA	NA	NA	0
Cytokine release syndrome	0.231365	1.26032	1.02582	0.821559	0.0853613	30	0.231365	1.26032	1.02582	0.821559	0.0853613	28	1.40278	4.06651	0.725677	0.0532321	1.27383	2	NA	NA	NA	NA	NA	0
Pain in joints of hand	0.0394773	1.04027	0.175059	0.821584	0.0853481	1208	0.0394773	1.04027	0.175059	0.821584	0.0853481	1179	0.166234	1.18085	0.18681	0.373552	0.427649	29	NA	NA	NA	NA	NA	0
Keratoderma	0.0315211	1.03202	0.14045	0.822424	0.0849042	1516	-0.148061	0.862379	0.22815	0.516363	0.287045	697	-0.553332	0.575031	0.44892	0.217739	0.662064	5	0.141107	1.15155	0.178224	0.428513	0.368036	814
Pyoderma gangrenosum	0.228444	1.25664	1.02072	0.822908	0.0846489	39	0.228444	1.25664	1.02072	0.822908	0.0846489	35	2.04598	7.73676	0.520669	8.51e-05	4.06988	4	NA	NA	NA	NA	NA	0
Migraine	0.0164711	1.01661	0.0739388	0.823717	0.0842221	7829	0.0426751	1.0436	0.10332	0.679578	0.16776	4131	0.0905392	1.09476	0.169863	0.594031	0.226191	35	-0.0110354	0.989025	0.105857	0.916972	0.0376437	3663
Dermatitis due to substances taken internally	0.0388529	1.03962	0.175393	0.824688	0.0837103	1150	0.189156	1.20823	0.214212	0.377219	0.423406	624	0.667652	1.94965	0.215554	0.00195281	2.70934	22	-0.266866	0.765776	0.305507	0.38238	0.417504	504
Symptoms related to joints	-0.0072234	0.992803	0.0328093	0.825745	0.083154	32874	-0.137326	0.871686	0.1336	0.304003	0.517122	2373	0.0206892	1.0209	0.0663852	0.755308	0.121876	230	0.00112654	1.00113	0.0338458	0.973448	0.0116873	30271
Dystrophy of female genital tract	0.0678864	1.07024	0.30836	0.825752	0.0831503	327	0.0678864	1.07024	0.30836	0.825752	0.0831503	325	-0.141299	0.868229	0.710284	0.842318	0.0745241	2	NA	NA	NA	NA	NA	0
Benign neoplasm of the tongue	-0.22398	0.799331	1.01829	0.825903	0.0830707	40	-0.22398	0.799331	1.01829	0.825903	0.0830707	40	NA	NA	NA	NA	NA	0	NA	NA	NA	NA	NA	0
Visual distortions and subjective visual disturbances	-0.05023	0.951011	0.229012	0.82639	0.0828149	602	-0.05023	0.951011	0.229012	0.82639	0.0828149	598	-0.0300142	0.970432	0.502854	0.952405	0.0211782	4	NA	NA	NA	NA	NA	0
Vitreous hemorrhage	0.0505818	1.05188	0.234405	0.829153	0.0813651	613	0.173842	1.18987	0.273746	0.525398	0.279512	410	0.339192	1.40381	0.411669	0.409981	0.387237	6	-0.288199	0.749612	0.453834	0.525408	0.279504	197
Polyp of female genital organs	-0.0412916	0.959549	0.191505	0.829287	0.0812951	1241	0.123877	1.13188	1.02152	0.90348	0.0440817	34	-0.250457	0.778445	0.409522	0.540821	0.266947	6	-0.047308	0.953794	0.194962	0.808275	0.0924409	1201
Seborrheic keratosis	-0.0082352	0.991799	0.0382518	0.829542	0.0811619	22393	0.0616338	1.06357	0.0621354	0.321233	0.49318	8121	-0.0818085	0.921448	0.111747	0.464122	0.333368	81	-0.0508743	0.950398	0.0485401	0.294598	0.53077	14191
Astigmatism	-0.017682	0.982473	0.0821474	0.829574	0.0811446	4840	-0.0309349	0.969539	0.0829382	0.709158	0.149257	4763	-0.134905	0.873799	0.214299	0.529019	0.276529	22	0.667367	1.9491	0.596293	0.263058	0.579948	55
Benign neoplasm of the kidney	-0.126822	0.880891	0.589242	0.829589	0.0811371	108	-0.126822	0.880891	0.589242	0.829589	0.0811371	103	0.734712	2.08488	0.452746	0.104641	0.980299	5	NA	NA	NA	NA	NA	0
Viral exanthemata NOS	0.0979116	1.10287	0.45622	0.830067	0.0808867	168	-0.480778	0.618302	1.01572	0.635972	0.196562	52	1.03353	2.81096	1.01225	0.307256	0.5125	1	0.244165	1.27655	0.510626	0.632531	0.198918	115
Noninfectious dermatoses of eyelid	0.0657265	1.06793	0.30684	0.830387	0.0807193	372	NA	NA	NA	NA	NA	0	-0.707988	0.492634	1.00266	0.480129	0.318642	1	0.0657265	1.06793	0.30684	0.830387	0.0807193	371
Optic neuritis	-0.0764098	0.926437	0.360915	0.832333	0.0797031	302	0.015706	1.01583	0.38651	0.967586	0.0143102	230	0.0664273	1.06868	0.711219	0.925588	0.0335824	2	-0.703642	0.49478	1.00857	0.48539	0.313909	70
Menstrual migraine	0.212512	1.23678	1.00716	0.832887	0.0794138	81	0.212512	1.23678	1.00716	0.832887	0.0794138	81	NA	NA	NA	NA	NA	0	NA	NA	NA	NA	NA	0
Xerosis cutis	-0.0173078	0.982841	0.0822967	0.833426	0.0791332	4504	0.00529569	1.00531	0.0879615	0.951993	0.0213664	3771	-0.0563539	0.945205	0.197409	0.77529	0.110536	26	-0.176036	0.838588	0.233094	0.45012	0.346671	707
Claw foot (acquired)	0.216718	1.24199	1.0325	0.833749	0.0789649	23	0.216718	1.24199	1.0325	0.833749	0.0789649	23	NA	NA	NA	NA	NA	0	NA	NA	NA	NA	NA	0
Parainfluenza virus	0.151769	1.16389	0.723996	0.833959	0.0788554	59	0.151769	1.16389	0.723996	0.833959	0.0788554	58	0.0403918	1.04122	1.00676	0.967997	0.0141258	1	NA	NA	NA	NA	NA	0
Pulmonary valve disorders	-0.123688	0.883656	0.590286	0.834027	0.0788196	128	-0.944698	0.388797	1.00975	0.34949	0.456565	69	0.436605	1.54744	0.252836	0.0842036	1.07467	16	0.302549	1.3533	0.727552	0.677523	0.169076	43
Dystonia	0.0314753	1.03198	0.150299	0.834122	0.0787702	1501	-0.146255	0.863937	0.339748	0.666846	0.175975	328	-0.739523	0.477342	0.448465	0.0991517	1.0037	5	0.0747214	1.07758	0.167591	0.655701	0.183294	1168
Alteration of consciousness	-0.0273584	0.973012	0.13071	0.834209	0.0787252	2208	-0.0273584	0.973012	0.13071	0.834209	0.0787252	2141	0.384371	1.46869	0.12338	0.00183772	2.73572	67	NA	NA	NA	NA	NA	0
Spermatocele	-0.0644838	0.937551	0.308213	0.834278	0.0786894	385	-0.0644838	0.937551	0.308213	0.834278	0.0786893	353	0.296163	1.34469	0.582002	0.61085	0.214065	3	-18.1476	1.31e-08	9073.45	0.998404	0.00069361	29
Bipolar disorder	0.0301626	1.03062	0.144975	0.835187	0.0782162	2229	0.00158629	1.00159	0.184862	0.993154	0.00298362	1586	-0.0386097	0.962126	0.302893	0.89857	0.046448	11	0.0758145	1.07876	0.233655	0.745581	0.127505	632
Fecal incontinence and encopresis	0.0248511	1.02516	0.119834	0.835713	0.0779427	2195	0.0248511	1.02516	0.119834	0.835713	0.0779427	2179	-0.0511147	0.95017	0.251517	0.838961	0.076258	16	NA	NA	NA	NA	NA	0
Anemia in pregnancy	0.207877	1.23106	1.00624	0.836331	0.0776217	92	0.207878	1.23106	1.00624	0.83633	0.0776222	87	NA	NA	NA	NA	NA	0	-13.942	8.81e-07	3634.53	0.996939	0.00133127	5
Urticaria due to cold and heat	0.148286	1.15984	0.721654	0.837197	0.0771724	59	NA	NA	NA	NA	NA	0	NA	NA	NA	NA	NA	0	0.148286	1.15984	0.721654	0.837197	0.0771724	59
Chronic pyelonephritis	-0.208911	0.811467	1.01682	0.837216	0.0771627	43	-0.208911	0.811467	1.01682	0.837216	0.0771627	42	-0.110199	0.895656	1.00472	0.912664	0.0396892	1	NA	NA	NA	NA	NA	0
Idiopathic scoliosis	-0.0560436	0.945498	0.273613	0.837706	0.0769081	435	-0.0560435	0.945498	0.273613	0.837707	0.076908	404	-0.0712903	0.931192	0.303282	0.814163	0.0892885	11	-16.0609	1.06e-07	3898.79	0.996713	0.00142981	20
Congenital deformities of skull, face, and jaw	-0.146508	0.863719	0.718734	0.838477	0.0765087	84	0.0450983	1.04613	1.0209	0.964765	0.0155785	34	0.0509313	1.05225	1.00543	0.9596	0.0179097	1	-0.334803	0.715479	1.01204	0.740781	0.13031	49
Other disorders of bladder	-0.0157172	0.984406	0.0775038	0.839297	0.0760843	5273	0.101401	1.10672	0.115696	0.380789	0.419316	2000	-0.154117	0.857172	0.135647	0.255895	0.591937	55	-0.11106	0.894886	0.104388	0.287368	0.541561	3218
Pain in joint	0.0065219	1.00654	0.0321976	0.83948	0.0759896	34310	0.0111526	1.01122	0.0933827	0.904935	0.0433824	4591	0.0461421	1.04722	0.0669719	0.490846	0.309055	226	0.00589712	1.00591	0.034301	0.863498	0.0637386	29493
Lyme disease	-0.0474694	0.95364	0.234375	0.839498	0.0759805	614	-0.197175	0.821047	0.263269	0.453887	0.343052	528	0.318838	1.37553	1.00689	0.751508	0.124066	1	0.524454	1.68954	0.514576	0.308109	0.511295	85
Proteus	0.0625058	1.0645	0.308756	0.83957	0.0759432	337	0.0625058	1.0645	0.308756	0.83957	0.0759432	330	0.317498	1.37369	0.381601	0.40541	0.392106	7	NA	NA	NA	NA	NA	0
Osteochondrosis	0.0780935	1.08122	0.385918	0.839637	0.0759085	246	0.154038	1.16654	0.417487	0.712154	0.147426	185	-0.157644	0.854154	0.317864	0.619938	0.207652	10	-0.36785	0.692221	1.01166	0.716149	0.144996	51
Threatened abortion	-2.68687	0.0680935	13.2903	0.839785	0.0758318	35	-18.8013	6.83e-09	24142.5	0.999379	0.00026994	21	2.73995	15.4862	1.04574	0.00879134	2.05594	1	-2.68687	0.0680938	13.2903	0.839785	0.0758317	13
Benign neoplasm of kidney and urinary organs	0.207423	1.2305	1.02679	0.839908	0.0757684	27	NA	NA	NA	NA	NA	0	0.420441	1.52263	0.412231	0.307777	0.511764	6	0.207423	1.2305	1.02679	0.839908	0.0757684	21
Thrombosis of cerebral or precerebral arteries	0.0623435	1.06433	0.309858	0.840542	0.0754406	303	0.0623435	1.06433	0.309858	0.840542	0.0754406	292	-0.0477392	0.953382	0.303555	0.875037	0.0579737	11	NA	NA	NA	NA	NA	0
Gastrointestinal stromal tumor	0.145228	1.1563	0.72393	0.841003	0.0752022	61	0.145228	1.1563	0.72393	0.841003	0.0752022	59	0.618288	1.85575	0.715813	0.38773	0.41147	2	NA	NA	NA	NA	NA	0
Frontal lobe and executive function deficit	0.116955	1.12407	0.592376	0.843488	0.0739213	85	0.116955	1.12407	0.592376	0.843488	0.0739213	84	-1.63834	0.194303	1.00154	0.101885	0.991891	1	NA	NA	NA	NA	NA	0
Cerebral degeneration	-0.0347337	0.965863	0.176168	0.8437	0.0738118	871	0.00482813	1.00484	0.187809	0.97949	0.00899979	711	-0.250825	0.778158	0.214621	0.242536	0.615223	22	-0.32451	0.722882	0.508287	0.523189	0.281342	138
Halitosis	-0.199636	0.819028	1.01424	0.843958	0.0736789	52	-0.199636	0.819028	1.01424	0.843958	0.0736789	51	1.30412	3.68443	1.01771	0.200054	0.698853	1	NA	NA	NA	NA	NA	0
Obesity or excessive weight gain in pregnancy	0.197561	1.21843	1.0069	0.844448	0.0734269	83	0.197561	1.21843	1.0069	0.844448	0.0734269	83	NA	NA	NA	NA	NA	0	NA	NA	NA	NA	NA	0
Benign neoplasms of the vulva	0.200967	1.22258	1.02478	0.844526	0.0733868	33	0.200967	1.22258	1.02478	0.844526	0.0733868	31	0.534345	1.70633	0.7122	0.453098	0.343808	2	NA	NA	NA	NA	NA	0
Congenital osteodystrophies	0.0890165	1.0931	0.458483	0.846055	0.0726014	131	0.122196	1.12998	0.51358	0.811935	0.0904786	97	NA	NA	NA	NA	NA	0	-0.0412084	0.959629	1.01746	0.967694	0.0142621	34
Abdominal aortic aneurysm	-0.0268385	0.973518	0.138261	0.846086	0.0725853	1359	-0.0025665	0.997437	0.171195	0.988039	0.00522609	850	0.256473	1.29236	0.194458	0.187206	0.727679	27	-0.0723656	0.930191	0.234462	0.757591	0.120565	482
Age-related cognitive decline	-0.0603703	0.941416	0.311201	0.846183	0.0725359	223	-0.0603703	0.941416	0.311201	0.846183	0.0725359	220	0.168475	1.1835	0.583897	0.772941	0.111854	3	NA	NA	NA	NA	NA	0
Plica syndrome	-0.196296	0.821769	1.0126	0.846291	0.0724801	55	-0.196296	0.821769	1.0126	0.846291	0.0724801	54	-0.375629	0.686857	1.00277	0.707969	0.149986	1	NA	NA	NA	NA	NA	0
Disorder of ligament	-0.0744439	0.92826	0.384383	0.846433	0.0724072	297	-0.0778072	0.925143	0.455529	0.864376	0.0632972	198	0.637365	1.89149	0.451783	0.158318	0.80047	5	-0.0661279	0.936011	0.716289	0.926444	0.033181	94
Postprocedural adrenocortical (-medullary) hypofunction	0.140153	1.15045	0.723841	0.84647	0.0723885	61	0.140153	1.15045	0.723841	0.84647	0.0723885	60	0.248159	1.28166	1.00714	0.805377	0.094001	1	NA	NA	NA	NA	NA	0
Dysphonia	-0.0218565	0.978381	0.112952	0.846565	0.0723398	2612	-0.0218565	0.978381	0.112952	0.846565	0.0723398	2575	0.205209	1.22778	0.165606	0.215301	0.666955	37	NA	NA	NA	NA	NA	0
Hepatitis B	-0.0654426	0.936653	0.339939	0.847341	0.071942	433	-0.385599	0.680043	0.382563	0.313485	0.503783	400	0.630595	1.87873	0.381701	0.0985277	1.00644	7	1.13592	3.11405	0.741071	0.125321	0.901975	26
Carotid artery dissection	0.138794	1.14889	0.723732	0.847919	0.0716458	62	0.138794	1.14889	0.723732	0.847919	0.0716458	61	-0.26057	0.770612	1.00515	0.795457	0.0993832	1	NA	NA	NA	NA	NA	0
Diseases of vocal cords and larynx, not elsewhere classified	-0.0274337	0.972939	0.143055	0.847921	0.0716444	1638	-0.0816271	0.921616	0.163554	0.61772	0.209208	1289	0.388329	1.47452	0.19412	0.045454	1.34243	27	0.149021	1.1607	0.295123	0.613599	0.212116	322
Prediabetes	0.0123172	1.01239	0.064283	0.848049	0.0715792	8962	0.0123172	1.01239	0.064283	0.848049	0.0715792	8916	-0.12696	0.880769	0.148195	0.391616	0.40714	46	NA	NA	NA	NA	NA	0
Post-traumatic seizures	0.196874	1.21759	1.03063	0.848507	0.0713444	27	0.196874	1.21759	1.03063	0.848507	0.0713444	27	NA	NA	NA	NA	NA	0	NA	NA	NA	NA	NA	0
Noninflammatory disorders of vagina	0.0123084	1.01238	0.065162	0.85018	0.0704893	9755	-0.0468599	0.954221	0.110805	0.672366	0.172394	3982	-0.182068	0.833545	0.167353	0.276635	0.558093	36	0.0435887	1.04455	0.0805658	0.588486	0.230264	5737
Genu varum (acquired)	-0.0725438	0.930025	0.385756	0.850833	0.0701559	220	-0.0725438	0.930025	0.385756	0.850833	0.0701559	220	NA	NA	NA	NA	NA	0	NA	NA	NA	NA	NA	0
Hydroxyapatite deposition disease	0.192637	1.21244	1.03052	0.851714	0.0697064	22	0.192637	1.21244	1.03052	0.851714	0.0697064	22	NA	NA	NA	NA	NA	0	NA	NA	NA	NA	NA	0
Sleep related leg cramps	0.0494245	1.05067	0.265231	0.852174	0.0694715	382	0.0494245	1.05067	0.265231	0.852174	0.0694715	379	0.0679665	1.07033	0.581271	0.906919	0.0424313	3	NA	NA	NA	NA	NA	0
Malignant neoplasm of spinal cord	0.191649	1.21125	1.0296	0.852336	0.0693893	25	0.191649	1.21125	1.0296	0.852336	0.0693893	25	NA	NA	NA	NA	NA	0	NA	NA	NA	NA	NA	0
Hypotrichosis of eyelid [Madarosis]	0.189246	1.20834	1.01954	0.852743	0.0691816	34	0.189246	1.20834	1.01954	0.852743	0.0691816	34	NA	NA	NA	NA	NA	0	NA	NA	NA	NA	NA	0
Confusional arousals	0.191864	1.21151	1.03424	0.852828	0.0691388	23	0.191864	1.21151	1.03424	0.852828	0.0691388	23	NA	NA	NA	NA	NA	0	NA	NA	NA	NA	NA	0
Chronic cystitis	-0.0545615	0.9469	0.294396	0.852968	0.0690675	461	0.0537951	1.05527	0.32316	0.86779	0.0615852	335	-0.62505	0.535234	0.501633	0.212761	0.672107	4	-0.583256	0.558079	0.713825	0.41388	0.383126	122
Endocarditis	-0.0212405	0.978983	0.115695	0.854335	0.0683717	2498	0.0686569	1.07107	0.179228	0.701668	0.153868	806	0.475044	1.60809	0.220841	0.0314739	1.50205	21	-0.0854603	0.91809	0.151484	0.57265	0.24211	1671
Chronic bronchitis	0.0296689	1.03011	0.161798	0.854507	0.0682842	1281	0.029669	1.03011	0.161798	0.854507	0.0682844	1191	0.460362	1.58465	0.202034	0.0226912	1.64414	25	-16.3409	8e-08	2230.79	0.994155	0.00254573	65
Malignant neoplasm of the fallopian tube and uterine adnexa	-0.186061	0.830223	1.01732	0.854882	0.0680937	40	-0.186061	0.830223	1.01732	0.854882	0.0680937	39	0.214195	1.23886	1.0062	0.831428	0.0801752	1	NA	NA	NA	NA	NA	0
Functional disorders of polymorphonuclear neutrophils	-0.10773	0.89787	0.590504	0.855239	0.0679123	113	-0.10773	0.89787	0.590504	0.855239	0.0679123	101	0.148825	1.16047	0.290743	0.608741	0.215567	12	NA	NA	NA	NA	NA	0
Pneumoconiosis	-0.0935828	0.910663	0.513243	0.855319	0.067872	105	-0.806301	0.446507	1.01422	0.426614	0.369965	47	0.63772	1.89216	0.718434	0.374736	0.426275	2	0.151764	1.16388	0.595061	0.798693	0.09762	56
Constriction of visual field	-0.093104	0.911099	0.511949	0.855691	0.0676831	122	-0.093104	0.911099	0.511949	0.855691	0.0676831	121	-0.187013	0.829433	1.00533	0.85243	0.0693411	1	NA	NA	NA	NA	NA	0
Optic neuropathy	0.0328444	1.03339	0.183874	0.858233	0.066395	914	-0.0297425	0.970695	0.208918	0.886792	0.0521782	737	0.416156	1.51612	0.411828	0.31226	0.505484	6	0.247958	1.28141	0.387318	0.522047	0.282291	171
Disease of anus and rectum	0.0140267	1.01413	0.0786608	0.858472	0.0662737	5778	0.00386144	1.00387	0.122954	0.974946	0.0110194	2415	0.160431	1.17402	0.16551	0.332398	0.478342	37	0.0210701	1.02129	0.102346	0.836892	0.0773306	3326
Voice disturbance	0.040866	1.04171	0.229479	0.858659	0.0661794	580	0.040866	1.04171	0.229479	0.858659	0.0661794	538	0.227308	1.25522	0.155458	0.143698	0.84255	42	NA	NA	NA	NA	NA	0
Osteochondrodysplasias	0.182025	1.19964	1.02216	0.858661	0.066178	27	NA	NA	NA	NA	NA	0	NA	NA	NA	NA	NA	0	0.182025	1.19964	1.02216	0.858661	0.066178	27
Benign neoplasm of choroid	0.0317565	1.03227	0.181058	0.86077	0.0651129	890	0.0655861	1.06778	0.214105	0.759356	0.119555	589	-0.340008	0.711765	0.580166	0.557847	0.253485	3	-0.0531663	0.948222	0.339227	0.875459	0.0577641	298
Meningitis	-0.0258749	0.974457	0.148348	0.861536	0.0647268	1721	-0.641264	0.526626	0.713982	0.369105	0.43285	146	1.11925	3.06255	0.282195	7.3e-05	4.13642	13	0.00189059	1.00189	0.151658	0.990054	0.00434124	1562
Anomalies of pupillary function	0.0793089	1.08254	0.456188	0.861982	0.0645016	166	-0.456584	0.633444	1.017	0.653467	0.184776	39	0.884054	2.42069	0.306144	0.00388126	2.41103	11	0.214295	1.23899	0.510419	0.674602	0.170953	116
Allergic dermatitis of eyelid	0.0724769	1.07517	0.417644	0.862229	0.0643774	186	0.0724769	1.07517	0.417644	0.862229	0.0643774	185	-0.152927	0.858193	1.00478	0.879032	0.0559952	1	NA	NA	NA	NA	NA	0
Pelvic muscle wasting	0.0557248	1.05731	0.322928	0.862996	0.063991	338	0.0557248	1.05731	0.322928	0.862996	0.063991	335	-0.152245	0.858778	0.57987	0.792901	0.100781	3	NA	NA	NA	NA	NA	0
Dislocation of wrist and hand	0.0878292	1.0918	0.511752	0.863733	0.0636206	123	0.0878292	1.0918	0.511752	0.863733	0.0636206	123	NA	NA	NA	NA	NA	0	NA	NA	NA	NA	NA	0
Acute pancreatitis	-0.0258522	0.974479	0.151914	0.864871	0.0630485	1650	-0.11682	0.889745	0.195814	0.550784	0.259019	1138	-0.13722	0.871778	0.317891	0.665995	0.176529	10	0.111672	1.11815	0.240763	0.642772	0.191943	502
Obstruction of Eustachian tube	0.0655667	1.06776	0.387778	0.865731	0.062617	234	0.563173	1.75624	0.60261	0.350017	0.455911	54	NA	NA	NA	NA	NA	0	-0.286112	0.751178	0.506601	0.572232	0.242428	180
Microscopic hematuria	0.018324	1.01849	0.108453	0.86583	0.0625676	2790	0.018324	1.01849	0.108453	0.86583	0.0625676	2757	-0.0033722	0.996633	0.175151	0.984639	0.00672277	33	NA	NA	NA	NA	NA	0
Prickly heat and miliaria	-0.051574	0.949733	0.306517	0.86638	0.0622915	410	-0.104539	0.90074	0.719886	0.884541	0.0532822	81	NA	NA	NA	NA	NA	0	-0.0398456	0.960938	0.338759	0.906367	0.042696	329
Diabetes insipidus	-0.167115	0.846102	1.0141	0.869108	0.060926	70	-0.167113	0.846104	1.0141	0.86911	0.0609254	52	0.13646	1.14621	1.0061	0.892114	0.0495798	1	-15.5705	1.73e-07	3132.6	0.996034	0.00172577	17
Infective and reactive arthropathies	-0.0464928	0.954571	0.282366	0.869216	0.0608722	459	0.0171393	1.01729	0.723227	0.981093	0.00828974	63	0.347898	1.41609	0.291077	0.232013	0.634488	12	-0.0579368	0.94371	0.306708	0.850172	0.0704931	384
Malignant neoplasm of nasal cavities, middle ear, and accessory sinuses	0.17021	1.18555	1.0348	0.869349	0.0608061	24	0.17021	1.18555	1.0348	0.869349	0.0608061	21	0.272552	1.31331	0.582678	0.639964	0.193844	3	NA	NA	NA	NA	NA	0
Nonexuadative (dry) age-related macular degeneration	0.0239425	1.02423	0.146088	0.869817	0.060572	968	0.0239425	1.02423	0.146088	0.869817	0.060572	955	-0.230231	0.79435	0.279289	0.409751	0.38748	13	NA	NA	NA	NA	NA	0
Aneurysm of heart	-0.059168	0.942548	0.361818	0.870101	0.0604302	239	-0.059168	0.942548	0.361818	0.870101	0.0604302	235	0.130428	1.13932	0.504008	0.795808	0.0991916	4	NA	NA	NA	NA	NA	0
Acute hepatitis	0.055413	1.05698	0.339596	0.870382	0.0602901	351	0.0720862	1.07475	0.360387	0.841462	0.0749657	304	0.321027	1.37854	0.503723	0.523932	0.280725	4	-0.0767123	0.926156	1.0145	0.939725	0.0269993	43
Miosis	-0.0529918	0.948388	0.324998	0.870477	0.0602428	239	-0.0529918	0.948388	0.324998	0.870477	0.0602428	234	1.01519	2.7599	0.455992	0.0259942	1.58512	5	NA	NA	NA	NA	NA	0
Umbilical hernia	0.0168589	1.017	0.103568	0.870691	0.060136	3331	-0.0031312	0.996874	0.13167	0.981028	0.00831868	2199	-0.274322	0.760087	0.268429	0.306812	0.513128	14	0.0492949	1.05053	0.167723	0.768829	0.11417	1118
Cerebral edema	0.0402865	1.04111	0.248313	0.871116	0.059924	547	0.0402865	1.04111	0.248313	0.871116	0.059924	524	0.311371	1.3653	0.210288	0.138698	0.857929	23	NA	NA	NA	NA	NA	0
Vitamin B12 deficiency	0.0232032	1.02347	0.14334	0.871404	0.0597804	1485	0.0234301	1.02371	0.187391	0.900497	0.0455176	814	0.457368	1.57991	0.194367	0.0186192	1.73004	27	0.0228832	1.02315	0.222536	0.918098	0.0371107	644
Benign neoplasm of conjunctiva	0.117242	1.12439	0.724295	0.871408	0.0597786	61	0.117242	1.12439	0.724295	0.871408	0.0597786	61	NA	NA	NA	NA	NA	0	NA	NA	NA	NA	NA	0
Amblyopia	0.0351644	1.03579	0.21788	0.871784	0.0595911	676	-0.225427	0.798175	0.339274	0.50641	0.295498	361	0.118277	1.12556	0.711574	0.867987	0.0614868	2	0.218069	1.24367	0.284239	0.442961	0.353635	313
Centrilobular emphysema	-0.0245805	0.975719	0.152401	0.871866	0.05955	1330	-0.0245805	0.975719	0.152401	0.871866	0.05955	1322	-0.0001202	0.99988	0.355926	0.999731	0.00011704	8	NA	NA	NA	NA	NA	0
Disorders of conjunctiva	-0.0332346	0.967312	0.208307	0.873238	0.0588672	823	0.155209	1.1679	0.32514	0.633106	0.198524	249	0.60576	1.83264	0.280262	0.0306672	1.51333	13	-0.164433	0.848375	0.271296	0.544449	0.264043	561
Dilated cardiomyopathy	0.0293298	1.02976	0.183911	0.873293	0.0588402	934	0.026733	1.02709	0.193547	0.890144	0.0505395	840	-0.0873385	0.916367	0.279138	0.754372	0.122415	13	0.0534788	1.05493	0.590228	0.927805	0.0325433	81
Lesions of mouth	0.0134979	1.01359	0.0858399	0.875052	0.0579664	4763	0.0578187	1.05952	0.14606	0.69221	0.159762	1575	0.831119	2.29589	0.124668	2.62e-11	10.5818	66	-0.0098876	0.990161	0.106096	0.925749	0.0335069	3122
Deviated nasal septum	-0.0191775	0.981005	0.121997	0.87509	0.0579473	2485	0.0204806	1.02069	0.129756	0.874583	0.0581988	2086	0.119764	1.12723	0.190193	0.5289	0.276627	28	-0.321365	0.725159	0.358178	0.369601	0.432267	371
Diverticulum of esophagus	-0.0719548	0.930573	0.459438	0.875548	0.0577198	126	-0.0719548	0.930573	0.459438	0.875548	0.0577198	124	0.124826	1.13295	0.71294	0.861014	0.0649899	2	NA	NA	NA	NA	NA	0
Abnormal coagulation profile	0.0196128	1.01981	0.125236	0.875556	0.0577163	1973	0.0196128	1.01981	0.125236	0.875556	0.0577163	1934	0.164562	1.17888	0.161433	0.308031	0.511405	39	NA	NA	NA	NA	NA	0
Cavus deformity of foot	0.050589	1.05189	0.323471	0.875722	0.0576336	325	0.0505891	1.05189	0.323471	0.875722	0.0576338	299	NA	NA	NA	NA	NA	0	-16.1378	9.8e-08	3491.45	0.996312	0.00160459	26
Endometrial hyperplasia	0.0651502	1.06732	0.417806	0.876085	0.0574538	372	-1.24905	0.286776	0.710407	0.0787095	1.10397	297	-0.0246562	0.975645	0.709843	0.972292	0.0122034	2	0.760087	2.13846	0.516593	0.141198	0.850173	73
Biliuria	0.159332	1.17273	1.02217	0.876131	0.0574311	31	0.159332	1.17273	1.02217	0.876131	0.0574311	31	NA	NA	NA	NA	NA	0	NA	NA	NA	NA	NA	0
Kissing spine	0.113027	1.11966	0.726024	0.876285	0.0573544	51	0.113027	1.11966	0.726024	0.876285	0.0573544	51	NA	NA	NA	NA	NA	0	NA	NA	NA	NA	NA	0
Benign neoplasm of peripheral nerves	-0.037463	0.96323	0.240657	0.876293	0.0573505	612	0.0278621	1.02825	0.255582	0.913191	0.0394382	499	-0.141913	0.867697	0.502506	0.777633	0.109225	4	-0.548286	0.577939	0.714703	0.442991	0.353605	109
Abnormal findings on diagnostic imaging of skull and head	0.0267515	1.02711	0.173004	0.877113	0.0569443	1094	0.0267515	1.02711	0.173004	0.877113	0.0569443	1073	0.204368	1.22675	0.219983	0.35289	0.45236	21	NA	NA	NA	NA	NA	0
Keratoconjunctivitis	-0.0273623	0.973009	0.177526	0.877506	0.0567497	1155	-0.137088	0.871894	0.212508	0.518865	0.284946	851	0.0630958	1.06513	0.2196	0.77387	0.111332	21	0.226086	1.25368	0.322972	0.483917	0.315229	283
Congenital malformations of the urinary system	-0.0554042	0.946103	0.359802	0.877621	0.0566929	310	-16.1745	9.45e-08	4902	0.997367	0.00114486	13	0.304649	1.35615	0.197851	0.123618	0.90792	26	-0.0554041	0.946103	0.359802	0.877621	0.0566928	271
Congenital malformations of respiratory system	-0.157054	0.854658	1.02093	0.87774	0.056634	74	-0.15705	0.854661	1.02093	0.877743	0.0566328	34	0.241092	1.27264	0.712011	0.73491	0.133766	2	-15.8806	1.27e-07	2311.51	0.994518	0.00238717	38
Separation of muscle (nontraumatic)	-0.0392631	0.961498	0.255312	0.87778	0.0566144	565	-0.492094	0.611345	0.413509	0.234029	0.630731	334	-0.141754	0.867835	0.710379	0.841838	0.0747717	2	0.239717	1.27089	0.324566	0.460164	0.337087	229
Hyperchylomicronemia	0.155339	1.16805	1.0265	0.879716	0.0556574	28	0.155339	1.16805	1.0265	0.879716	0.0556574	27	0.558423	1.74791	1.01091	0.580686	0.236059	1	NA	NA	NA	NA	NA	0
Dysplasia of anus	-0.0879749	0.915784	0.585577	0.880578	0.055232	142	-0.0879749	0.915784	0.585577	0.880578	0.055232	141	-0.570554	0.565212	1.0023	0.569198	0.244737	1	NA	NA	NA	NA	NA	0
Vertebro-basilar artery syndrome	0.0581019	1.05982	0.389297	0.881358	0.0548477	164	0.149136	1.16083	0.462477	0.747094	0.126625	104	0.118579	1.1259	0.58184	0.838512	0.0764906	3	-0.163235	0.849391	0.721131	0.820922	0.0856983	57
Dermatitis herpetiformis	-0.151073	0.859785	1.01605	0.8818	0.0546297	54	-16.2226	9.01e-08	4444.16	0.997087	0.00126674	15	NA	NA	NA	NA	NA	0	-0.151072	0.859785	1.01605	0.881801	0.0546294	39
Tympanosclerosis	-0.151337	0.859558	1.02299	0.882394	0.0543375	76	-0.151335	0.85956	1.02299	0.882395	0.0543367	36	NA	NA	NA	NA	NA	0	-16.1247	9.93e-08	2796.15	0.995399	0.00200288	40
Malignant neoplasm of the pharynx	0.105921	1.11173	0.723027	0.883529	0.053779	59	0.105921	1.11173	0.723027	0.883529	0.053779	57	-0.0955212	0.908899	0.711398	0.893189	0.0490566	2	NA	NA	NA	NA	NA	0
Precordial pain	-0.0205731	0.979637	0.144077	0.886455	0.0523435	2056	-0.0205731	0.979637	0.144077	0.886455	0.0523435	1905	0.114467	1.12128	0.0819808	0.162643	0.788766	151	NA	NA	NA	NA	NA	0
Kyphosis	-0.0268522	0.973505	0.190302	0.887788	0.0516906	880	0.0177438	1.0179	0.193802	0.92705	0.0328966	775	-0.0877757	0.915966	0.355795	0.805142	0.0941276	8	-1.22824	0.292808	1.00589	0.222068	0.653513	97
Cystic kidney disease	0.0294549	1.02989	0.209288	0.888076	0.0515498	664	0.0602848	1.06214	0.229634	0.792917	0.100772	511	0.190831	1.21026	0.252034	0.448961	0.347792	16	-0.121753	0.885367	0.508556	0.810788	0.0910925	137
Hemarthrosis	0.0545296	1.05604	0.389151	0.888562	0.0513124	188	0.142818	1.15352	0.42155	0.734765	0.133851	138	-0.955657	0.384559	1.00254	0.340481	0.467907	1	-0.45452	0.634753	1.01222	0.653409	0.184815	49
Retinal hemorrhage	0.0287814	1.0292	0.205556	0.888646	0.0512712	687	0.149669	1.16145	0.224978	0.505883	0.29595	480	0.260189	1.29717	0.451123	0.56411	0.248636	5	-0.582071	0.55874	0.505728	0.249749	0.602496	202
Retinal detachments and breaks	-0.0244166	0.975879	0.174827	0.888927	0.0511337	1090	-0.246339	0.781658	0.321841	0.444031	0.352587	383	-0.229937	0.794584	0.410232	0.575142	0.240225	6	0.0684784	1.07088	0.208227	0.742259	0.129445	701
Conduct disorders	0.0579199	1.05963	0.416198	0.88932	0.0509418	235	0.260888	1.29808	0.511504	0.610022	0.214654	131	-0.172675	0.841411	0.711088	0.808139	0.0925141	2	-0.339729	0.711963	0.715953	0.635134	0.197135	102
Primary focal hyperhidrosis	0.0817787	1.08522	0.589513	0.889669	0.0507713	117	0.0817787	1.08522	0.589513	0.889669	0.0507713	116	0.803984	2.23443	1.01021	0.426123	0.370465	1	NA	NA	NA	NA	NA	0
Autonomic dysreflexia	0.140633	1.151	1.0235	0.890712	0.0502626	33	0.140633	1.151	1.0235	0.890712	0.0502626	31	0.734589	2.08462	0.716512	0.305264	0.515324	2	NA	NA	NA	NA	NA	0
ANCA-associated vasculitides	-0.139245	0.870015	1.01923	0.891333	0.0499599	37	-0.139245	0.870015	1.01923	0.891333	0.0499599	37	NA	NA	NA	NA	NA	0	NA	NA	NA	NA	NA	0
Facial nerve disorders and weakness	0.0286883	1.0291	0.212699	0.892709	0.0492901	769	0.229306	1.25773	0.419357	0.584514	0.233205	159	0.154946	1.1676	0.214895	0.470897	0.327074	22	-0.0407971	0.960024	0.246801	0.868705	0.0611277	588
Congenital malformations of ear	0.13661	1.14638	1.02429	0.8939	0.048711	42	0.13661	1.14638	1.02429	0.8939	0.0487112	30	0.675441	1.9649	1.01188	0.504453	0.29718	1	-16.1941	9.27e-08	5255.3	0.997541	0.0010691	11
Iatrogenic hypopituitarism	0.135674	1.14531	1.02873	0.895075	0.0481405	26	0.135674	1.14531	1.02873	0.895075	0.0481405	26	NA	NA	NA	NA	NA	0	NA	NA	NA	NA	NA	0
Disorders of iris and ciliary body	0.0606281	1.0625	0.461179	0.895409	0.0479786	152	0.277611	1.31997	0.518559	0.592407	0.22738	75	0.188028	1.20687	0.411577	0.647786	0.188568	6	-0.760282	0.467535	1.00863	0.450984	0.345839	71
Male erectile dysfunction	0.0120107	1.01208	0.0918847	0.896001	0.0476915	3699	0.0120107	1.01208	0.0918847	0.896001	0.0476915	3666	-0.254208	0.775531	0.174939	0.146197	0.83506	33	NA	NA	NA	NA	NA	0
Schizophrenia	-0.0301969	0.970254	0.232482	0.896654	0.047375	939	0.104756	1.11044	0.261791	0.689045	0.161752	723	0.098157	1.10314	0.711099	0.890214	0.0505054	2	-0.533697	0.586433	0.505666	0.291227	0.535769	214
Idiopathic urticaria	-0.0396213	0.961153	0.306288	0.897073	0.0471722	458	-0.025757	0.974572	0.454177	0.954775	0.0200989	234	NA	NA	NA	NA	NA	0	-0.0511863	0.950102	0.414808	0.901792	0.0448934	224
Dislocation of knee	0.0589096	1.06068	0.45606	0.897223	0.0470998	194	0.0589096	1.06068	0.45606	0.897223	0.0470998	191	0.674147	1.96236	0.583017	0.247564	0.606313	3	NA	NA	NA	NA	NA	0
Urethral hypermobility/ISD	-0.0656786	0.936432	0.509751	0.897481	0.0469749	152	-0.0656786	0.936432	0.509751	0.897481	0.0469749	147	-0.103158	0.901985	0.449435	0.818462	0.0870014	5	NA	NA	NA	NA	NA	0
Disorders of parathyroid gland	0.0266549	1.02701	0.208158	0.898109	0.0466711	783	-0.575387	0.562487	0.584664	0.325051	0.488049	169	-0.210975	0.809795	0.200962	0.293809	0.531935	25	0.114046	1.1208	0.222755	0.608665	0.215622	589
Intercostal pain	0.0394103	1.0402	0.30854	0.898361	0.0465489	356	0.0394103	1.0402	0.30854	0.898361	0.0465489	354	0.045255	1.04629	0.711451	0.949282	0.0226047	2	NA	NA	NA	NA	NA	0
Other diseases of inner ear	0.0109667	1.01103	0.086025	0.898558	0.0464537	4738	-0.416453	0.659381	0.384467	0.278721	0.55483	281	-1.30544	0.271053	0.57833	0.0239945	1.61989	3	0.0334931	1.03406	0.0882628	0.704338	0.152219	4454
Effusion of joint	0.00749762	1.00753	0.0588319	0.898591	0.0464379	9837	0.012802	1.01288	0.0735168	0.861758	0.0646148	6501	-0.163387	0.849263	0.134335	0.223891	0.649963	56	-0.0019489	0.998053	0.098108	0.984151	0.0069381	3280
Menopausal and postmenopausal disorders	0.00955714	1.0096	0.0750927	0.898726	0.0463729	8305	-0.124759	0.88271	0.203125	0.539085	0.268342	1097	-0.216802	0.805089	0.169631	0.201228	0.696311	35	0.0308198	1.0313	0.0808181	0.702945	0.153078	7173
Exocrine pancreatic insufficiency	0.0432452	1.04419	0.340762	0.899014	0.0462337	297	0.0432452	1.04419	0.340762	0.899014	0.0462337	295	-0.300348	0.740561	0.710406	0.672459	0.172334	2	NA	NA	NA	NA	NA	0
Hemorrhage from throat	0.128314	1.13691	1.02255	0.90014	0.0456899	32	0.128314	1.13691	1.02255	0.90014	0.0456899	31	0.223161	1.25002	1.00703	0.824626	0.0837432	1	NA	NA	NA	NA	NA	0
Partial epilepsy	-0.0309461	0.969528	0.247591	0.900532	0.0455007	606	0.011372	1.01144	0.283528	0.968006	0.0141219	441	0.883169	2.41855	0.239214	0.00022259	3.65249	18	-0.166857	0.84632	0.508114	0.74262	0.129233	147
Hepatic necrosis	-0.126726	0.880975	1.01756	0.900889	0.0453289	54	-0.126726	0.880975	1.01756	0.900889	0.0453289	42	0.932173	2.54002	0.29265	0.00144644	2.8397	12	NA	NA	NA	NA	NA	0
Other diseases of spinal cord	-0.015396	0.984722	0.123772	0.901007	0.0452721	2289	0.0923307	1.09673	0.158003	0.558977	0.252606	1238	0.0867301	1.0906	0.193707	0.654349	0.184191	27	-0.1865	0.829859	0.199128	0.348974	0.457207	1024
Symptoms involving female genital tract	-0.0210325	0.979187	0.169578	0.901293	0.0451341	1396	-0.062774	0.939156	0.221942	0.777299	0.109412	918	0.218424	1.24412	0.410782	0.594921	0.225541	6	0.0375169	1.03823	0.262855	0.886504	0.0523191	472
Xanthelasma of eyelid	-0.0475368	0.953575	0.383841	0.901438	0.0450642	285	0.254282	1.28954	0.721732	0.724597	0.139904	69	NA	NA	NA	NA	NA	0	-0.166575	0.846559	0.453258	0.713242	0.146763	216
Urethral caruncle	0.0380328	1.03877	0.308405	0.901853	0.0448642	300	0.129533	1.1383	0.419734	0.75762	0.120549	133	NA	NA	NA	NA	NA	0	-0.0693277	0.933021	0.454658	0.878806	0.056107	167
Chronic vascular insufficiency of intestine	0.044618	1.04563	0.362468	0.902032	0.044778	218	0.044618	1.04563	0.362468	0.902032	0.044778	214	0.120819	1.12842	0.504096	0.810587	0.0912006	4	NA	NA	NA	NA	NA	0
Polycystic kidney disease	-0.0558014	0.945727	0.456597	0.902732	0.0444413	182	0.295258	1.34347	0.593291	0.618723	0.208504	78	-0.41193	0.66237	1.00384	0.681552	0.166501	1	-0.565785	0.567914	0.715082	0.428817	0.367728	103
Intellectual disabilities	0.0872792	1.0912	0.717874	0.903232	0.0442009	155	0.0872808	1.0912	0.717874	0.90323	0.0442017	93	NA	NA	NA	NA	NA	0	-15.9412	1.19e-07	2278.67	0.994418	0.00243094	62
Vascular disorders of intestine	0.0226705	1.02293	0.186886	0.903448	0.0440968	864	-0.0393527	0.961412	0.213266	0.853602	0.0687444	691	0.0011784	1.00118	0.21963	0.995719	0.00186314	21	0.227881	1.25594	0.387921	0.556908	0.254216	152
Benign neuroendocrine tumors	-0.0434843	0.957448	0.361204	0.904177	0.0437467	255	-0.0434843	0.957448	0.361204	0.904177	0.0437467	249	0.244658	1.27718	0.411201	0.551861	0.25817	6	NA	NA	NA	NA	NA	0
Retinal microaneurysms	-0.122713	0.884517	1.02192	0.904419	0.0436303	34	-0.122713	0.884517	1.02192	0.904419	0.0436303	34	NA	NA	NA	NA	NA	0	NA	NA	NA	NA	NA	0
Perforation of esophagus	-0.122163	0.885004	1.02017	0.904683	0.0435038	37	-0.122163	0.885004	1.02017	0.904683	0.0435038	34	1.54819	4.70295	0.592994	0.00903428	2.04411	3	NA	NA	NA	NA	NA	0
Obstruction of bile duct	0.0244558	1.02476	0.20481	0.904953	0.0433741	734	0.0321582	1.03268	0.241544	0.894086	0.0486207	534	0.712202	2.03847	0.245472	0.00371618	2.4299	17	0.00475066	1.00476	0.386345	0.990189	0.00428185	183
Congenital malformations of tongue, mouth and pharynx	-0.121305	0.885764	1.01813	0.905161	0.0432743	144	-0.121299	0.885769	1.01813	0.905165	0.0432722	41	0.261774	1.29923	0.712215	0.713215	0.14678	2	-16.2031	9.19e-08	1770.67	0.992699	0.0031825	101
Dermatophytosis of scalp and beard	-0.0597341	0.942015	0.509189	0.906613	0.0425782	154	0.0238153	1.0241	0.722907	0.973719	0.0115662	68	NA	NA	NA	NA	NA	0	-0.141999	0.867622	0.717328	0.84308	0.0741311	86
Pain in limb	0.00403536	1.00404	0.0345973	0.907147	0.0423224	29520	-0.17848	0.83654	0.117527	0.128856	0.889895	3076	-0.0480918	0.953046	0.0729957	0.510013	0.292419	190	0.0213524	1.02158	0.0362014	0.55531	0.255464	26254
Abnormal products of conception	-0.0527343	0.948632	0.454524	0.907636	0.0420883	201	-16.5847	6.27e-08	11131.1	0.998811	0.0005166	10	NA	NA	NA	NA	NA	0	-0.0527343	0.948632	0.454524	0.907636	0.0420883	191
Intestinal carcinoid	-0.0835821	0.919816	0.721516	0.907777	0.0420206	75	-0.0835821	0.919816	0.721516	0.907777	0.0420206	69	0.75338	2.12417	0.412878	0.0680507	1.16717	6	NA	NA	NA	NA	NA	0
Tinnitus	0.00685773	1.00688	0.0603325	0.909503	0.0411959	9317	0.0458806	1.04695	0.0818965	0.575325	0.240087	4782	-0.505023	0.603492	0.196809	0.0102874	1.98769	26	-0.0394554	0.961313	0.0892191	0.658322	0.181561	4509
Dentofacial anomalies, including malocclusion	0.115918	1.1229	1.02215	0.909708	0.041098	35	0.115918	1.1229	1.02215	0.909708	0.041098	33	-0.570975	0.564974	0.709271	0.420819	0.375905	2	NA	NA	NA	NA	NA	0
Labyrinthitis	-0.0101895	0.989862	0.0899093	0.909768	0.0410693	4481	-0.282155	0.754157	0.586527	0.630473	0.200333	134	NA	NA	NA	NA	NA	0	-0.0036451	0.996362	0.0909847	0.968043	0.0141051	4347
Disorders of intestinal carbohydrate absorption	-0.0222007	0.978044	0.19649	0.910042	0.0409387	927	-0.184103	0.83185	0.227848	0.419086	0.377697	765	-0.364233	0.694729	0.709755	0.607831	0.216217	2	0.447559	1.56449	0.388112	0.248841	0.604079	160
Kidney transplant	0.0382245	1.03896	0.339262	0.910292	0.0408191	363	0.0382245	1.03896	0.339262	0.910292	0.0408191	353	-0.0667014	0.935474	0.317602	0.833658	0.0790119	10	NA	NA	NA	NA	NA	0
Disorders of external ear	-0.0044575	0.995552	0.0397174	0.910641	0.0406529	21130	-0.101353	0.903614	0.295177	0.731326	0.135889	375	0.016458	1.01659	0.119496	0.890456	0.0503873	71	-0.0026709	0.997333	0.0400819	0.946872	0.0237087	20684
Fracture of hand or wrist	0.0146629	1.01477	0.130858	0.910782	0.0405853	2036	0.0146629	1.01477	0.130858	0.910782	0.0405853	2019	0.104224	1.10985	0.24415	0.669468	0.17427	17	NA	NA	NA	NA	NA	0
Pigmentary retinal dystrophy	0.0811291	1.08451	0.725141	0.910918	0.0405206	58	0.0811291	1.08451	0.725141	0.910918	0.0405206	57	0.4773	1.61172	1.01106	0.636876	0.195945	1	NA	NA	NA	NA	NA	0
Orbital edema or congestion	-0.0805001	0.922655	0.722299	0.91126	0.0403579	72	-0.0805001	0.922655	0.722299	0.91126	0.0403579	70	0.883177	2.41857	0.716886	0.217971	0.661601	2	NA	NA	NA	NA	NA	0
Inflammatory disease of breast	0.0194625	1.01965	0.176934	0.91241	0.0398098	1355	0.012831	1.01291	0.239793	0.957327	0.0189398	763	-0.412436	0.662036	0.501427	0.410788	0.386383	4	0.0273878	1.02777	0.262142	0.916791	0.0377297	588
Congenital malformations of intestine	-0.0271585	0.973207	0.247455	0.912607	0.0397164	591	-0.0770632	0.925831	0.263128	0.769619	0.113724	543	-0.378035	0.685206	0.354832	0.286707	0.542561	8	0.354708	1.42576	0.727868	0.626029	0.203406	40
Ischemia and infarction of kidney	-0.0644353	0.937597	0.589958	0.913028	0.0395159	104	-0.0644353	0.937597	0.589958	0.913028	0.0395159	101	0.53429	1.70624	0.583194	0.3596	0.444181	3	NA	NA	NA	NA	NA	0
Congenital malformations of circulatory system (other than heart)	-0.0352603	0.965354	0.323445	0.913191	0.0394385	375	-0.03526	0.965354	0.323445	0.913191	0.0394381	315	0.322693	1.38084	0.336089	0.336994	0.472378	9	-16.1672	9.52e-08	2517.65	0.994876	0.00223088	51
Hemorrhage, NOS	-0.0180957	0.982067	0.166208	0.913303	0.0393853	1124	-0.0118657	0.988204	0.170823	0.944622	0.0247419	1050	-0.445642	0.640413	0.334769	0.183133	0.737234	9	-0.128729	0.879212	0.719859	0.858075	0.0664748	65
Disorders of meninges	-0.0452149	0.955792	0.416399	0.913531	0.0392766	226	-0.0452149	0.955792	0.416399	0.913531	0.0392766	219	1.03046	2.80237	0.383476	0.00720716	2.14224	7	NA	NA	NA	NA	NA	0
Osteomyelitis, periostitis, and other infections involving bone	-0.0235573	0.976718	0.21713	0.913604	0.0392421	808	0.618227	1.85564	0.73499	0.400272	0.397645	39	0.266884	1.30589	0.155493	0.0860994	1.065	42	-0.0849229	0.918583	0.227274	0.708658	0.149563	727
Benign neoplasm of other or unspecified sites	0.0194757	1.01967	0.183493	0.915472	0.0383547	1004	-0.0018248	0.998177	0.186458	0.992192	0.00340442	978	-0.0578575	0.943784	0.379998	0.878986	0.0560179	7	0.673409	1.96091	1.03312	0.514519	0.288599	19
Priapism	-0.106679	0.898814	1.01457	0.916259	0.0379817	43	-0.106679	0.898814	1.01457	0.916259	0.0379817	43	NA	NA	NA	NA	NA	0	NA	NA	NA	NA	NA	0
Periodic limb movement disorder	-0.0213616	0.978865	0.204741	0.916904	0.0376762	749	-0.0213616	0.978865	0.204741	0.916904	0.0376762	744	0.139737	1.14997	0.450275	0.756309	0.121301	5	NA	NA	NA	NA	NA	0
Acanthosis nigricans	-0.0609121	0.940906	0.586421	0.917272	0.037502	151	-0.0609121	0.940906	0.586421	0.917272	0.037502	149	-0.197631	0.820673	0.710124	0.780782	0.10747	2	NA	NA	NA	NA	NA	0
Oliguria and anuria	0.028315	1.02872	0.273229	0.917462	0.0374118	481	0.028315	1.02872	0.273229	0.917462	0.0374118	460	0.612238	1.84455	0.220793	0.00555663	2.25519	21	NA	NA	NA	NA	NA	0
Urethral diverticulum	0.105697	1.11149	1.02069	0.917522	0.0373833	34	0.105697	1.11149	1.02069	0.917522	0.0373833	33	0.370296	1.44816	1.0084	0.713467	0.146626	1	NA	NA	NA	NA	NA	0
Urethral fistula	0.106557	1.11244	1.02966	0.917576	0.037358	27	0.106557	1.11244	1.02966	0.917576	0.037358	26	-0.110889	0.895038	1.00593	0.912224	0.0398983	1	NA	NA	NA	NA	NA	0
Congenital deformities of chest and bony thorax	-0.104146	0.901094	1.01492	0.918268	0.0370304	42	NA	NA	NA	NA	NA	0	NA	NA	NA	NA	NA	0	-0.104146	0.901094	1.01492	0.918268	0.0370304	42
Hypopyon	0.0218578	1.0221	0.2131	0.918304	0.0370136	739	0.0218578	1.0221	0.2131	0.918304	0.0370136	734	-0.389141	0.677639	0.448843	0.385958	0.41346	5	NA	NA	NA	NA	NA	0
Hyperacusis	-0.0734236	0.929207	0.720829	0.918868	0.036747	76	-0.0734236	0.929207	0.720829	0.918868	0.036747	76	NA	NA	NA	NA	NA	0	NA	NA	NA	NA	NA	0
Atrioventricular block, second degree	-0.0218696	0.978368	0.215097	0.919016	0.0366768	533	0.00803289	1.00807	0.220131	0.970891	0.0128297	466	0.559303	1.74945	0.262018	0.0327968	1.48417	15	-0.653397	0.520275	1.01163	0.518355	0.285372	52
Degeneration of iris and ciliary body	0.103158	1.10867	1.0276	0.920037	0.0361948	25	0.103158	1.10867	1.0276	0.920037	0.0361948	24	0.568636	1.76586	1.01103	0.573829	0.241217	1	NA	NA	NA	NA	NA	0
Renal colic	0.0183599	1.01853	0.182898	0.92004	0.0361934	1113	0.119902	1.12739	0.307874	0.696943	0.156803	385	0.358603	1.43133	0.581406	0.537384	0.269715	3	-0.03702	0.963657	0.227367	0.87066	0.0601516	725
Speech disturbance	-0.0175946	0.982559	0.175709	0.920237	0.0361003	1057	-0.0175946	0.982559	0.175709	0.920237	0.0361003	1014	0.131322	1.14034	0.153713	0.392929	0.405686	43	NA	NA	NA	NA	NA	0
Postviral fatigue syndrome	-0.0305269	0.969934	0.306347	0.920624	0.0359179	505	-1.11764	0.32705	0.712211	0.116588	0.933345	203	0.106611	1.1125	0.711685	0.880924	0.0550617	2	0.216268	1.24143	0.339343	0.523921	0.280734	300
Tendinitis	0.00886411	1.0089	0.0890161	0.920679	0.0358919	4696	0.232692	1.26199	0.144925	0.108362	0.965124	1453	-0.359475	0.698043	0.21401	0.0930193	1.03143	22	-0.126737	0.880965	0.112802	0.261211	0.583008	3221
Meibomian gland dysfunction of eyelid	-0.0104783	0.989576	0.105581	0.920944	0.0357669	2762	-0.0104783	0.989576	0.105581	0.920944	0.0357669	2757	-0.319028	0.726855	0.449453	0.477828	0.320729	5	NA	NA	NA	NA	NA	0
Bilateral hearing loss	-0.0058459	0.994171	0.0591209	0.921233	0.0356303	8401	-0.0115589	0.988508	0.0613151	0.850471	0.0703403	7746	-0.132305	0.876074	0.104381	0.204977	0.688295	93	0.0697202	1.07221	0.222996	0.754545	0.122315	562
Corpus luteum cyst or hematoma	0.0224158	1.02267	0.226984	0.921333	0.0355834	877	-16.9787	4.23e-08	5598.08	0.99758	0.00105224	77	NA	NA	NA	NA	NA	0	0.0224159	1.02267	0.226984	0.921333	0.0355835	800
Oligomenorrhea	0.034668	1.03528	0.357198	0.922682	0.0349478	542	-17.0109	4.09e-08	5118.62	0.997348	0.00115312	91	0.822039	2.27513	0.411304	0.0456537	1.34052	6	0.034668	1.03528	0.357198	0.922682	0.0349479	445
Benign neoplasms of the uterus	-0.0130881	0.986997	0.135341	0.922961	0.0348165	2852	0.123037	1.13093	0.232989	0.597444	0.223703	881	0.184411	1.20251	0.214256	0.389408	0.409595	22	-0.0824147	0.92089	0.166271	0.620131	0.207517	1949
Protrusio acetabuli	0.0983213	1.10332	1.02443	0.923539	0.0345448	29	0.0983213	1.10332	1.02443	0.923539	0.0345448	28	0.943853	2.56986	1.01613	0.352965	0.452269	1	NA	NA	NA	NA	NA	0
Other non-inflammatory spondylopathy	-0.0067553	0.993267	0.0711752	0.924386	0.0341468	6501	-0.1934	0.824152	0.41596	0.641967	0.192487	224	-0.0430903	0.957825	0.0813475	0.596322	0.224519	153	-0.0011257	0.998875	0.0722406	0.987567	0.00543331	6124
Serous retinal detachment	0.0173426	1.01749	0.184028	0.924919	0.0338962	895	0.159193	1.17256	0.236366	0.500628	0.300485	449	-1.18561	0.305559	1.00219	0.23681	0.625599	1	-0.200991	0.81792	0.293244	0.493089	0.307074	445
Dementias	0.0084525	1.00849	0.0902552	0.925386	0.0336769	2830	-0.0289328	0.971482	0.114617	0.800709	0.0965255	1679	-0.266209	0.766279	0.157283	0.090548	1.04312	41	0.0694694	1.07194	0.146428	0.635195	0.197093	1110
Other specified disorders of breast	0.010593	1.01065	0.113739	0.925796	0.0334845	3363	0.00858007	1.00862	0.115939	0.941007	0.0264073	3236	-0.0671983	0.93501	0.243518	0.782592	0.106464	17	0.0621128	1.06408	0.586542	0.915664	0.0382637	110
Varicella [chickenpox]	-0.02865	0.971757	0.30768	0.925811	0.0334775	427	0.170566	1.18598	0.387652	0.659939	0.180496	208	0.958343	2.60737	0.717799	0.181848	0.740293	2	-0.367799	0.692256	0.505796	0.467122	0.33057	217
Atrial fibrillation and flutter	0.0065139	1.00654	0.0709053	0.926803	0.0330125	5448	-16.4065	7.49e-08	4260.25	0.996927	0.00133651	14	0.333266	1.39552	0.0801502	3.21e-05	4.49333	159	0.0065139	1.00654	0.0709053	0.926803	0.0330125	5275
Acute (transverse) myelitis	-0.0917666	0.912318	1.01368	0.927867	0.0325141	72	-0.091765	0.91232	1.01368	0.927869	0.0325135	49	2.40491	11.0775	0.602141	6.5e-05	4.18705	3	-15.3687	2.12e-07	3085.28	0.996026	0.00172954	20
Acute cystitis	0.00680647	1.00683	0.0760049	0.928642	0.0321515	6026	0.0469958	1.04812	0.0792043	0.552948	0.257316	5218	-0.0166055	0.983532	0.128838	0.897449	0.0469901	61	-0.460726	0.630825	0.270146	0.0881071	1.05499	747
Glucose-6-phosphate dehydrogenase [G6PD] deficiency	0.0894613	1.09359	1.01773	0.929954	0.0315387	43	0.0894613	1.09359	1.01773	0.929954	0.0315387	43	NA	NA	NA	NA	NA	0	NA	NA	NA	NA	NA	0
Asthma	0.00516979	1.00518	0.0588977	0.930055	0.0314914	11064	0.097969	1.10293	0.0792148	0.21618	0.665185	5858	0.0676092	1.06995	0.133238	0.611859	0.213349	57	-0.109552	0.896236	0.0880759	0.21356	0.67048	5149
Other disorders of the eyelids	-0.0104777	0.989577	0.120242	0.930561	0.0312551	2308	-0.0828718	0.920469	0.177927	0.641386	0.19288	1032	-0.202671	0.816547	0.167539	0.226405	0.645114	36	0.0503751	1.05167	0.163129	0.75747	0.120635	1240
Rhinitis and nasal congestion	0.00536778	1.00538	0.0621973	0.931226	0.0309449	9000	NA	NA	NA	NA	NA	0	-0.0128026	0.987279	0.0910729	0.888208	0.0514853	122	0.00536778	1.00538	0.0621973	0.931226	0.0309449	8878
Osteitis deformans [Paget's disease of bone]	-0.0509882	0.95029	0.590906	0.931237	0.0309396	86	-0.420518	0.656707	1.01588	0.678915	0.168185	44	-0.410934	0.66303	1.00407	0.682347	0.165994	1	0.13797	1.14794	0.726442	0.849367	0.0709046	41
Keratoconjunctivitis sicca	-0.0158021	0.984322	0.183529	0.931386	0.0308704	1016	-0.0158021	0.984322	0.183529	0.931386	0.0308704	998	0.00116991	1.00117	0.237099	0.996063	0.00171314	18	NA	NA	NA	NA	NA	0
Thoracic aneurysm	-0.0087338	0.991304	0.102164	0.931873	0.0306431	2572	-0.0270048	0.973357	0.104222	0.795551	0.0993317	2445	0.00114826	1.00115	0.135878	0.993258	0.00293814	55	0.440258	1.55311	0.516651	0.394138	0.404352	72
Disorders of the gallbladder	-0.0068949	0.993129	0.0807863	0.931985	0.0305908	5481	-0.126087	0.881538	0.167485	0.451554	0.345291	1455	0.554813	1.74162	0.0972825	1.18e-08	7.92918	108	0.0292449	1.02968	0.0922241	0.751162	0.124266	3918
Drug-induced adrenocortical insufficiency	-0.049582	0.951627	0.589246	0.932941	0.0301457	102	-0.049582	0.951627	0.589246	0.932941	0.0301457	98	0.844626	2.32711	0.50657	0.0954521	1.02021	4	NA	NA	NA	NA	NA	0
Nonpyogenic meningitis	0.0841396	1.08778	1.02635	0.934663	0.029345	31	0.0841396	1.08778	1.02635	0.934663	0.029345	31	NA	NA	NA	NA	NA	0	NA	NA	NA	NA	NA	0
Cholecystitis	-0.0114172	0.988648	0.140163	0.935079	0.0291518	1722	-0.0390647	0.961688	0.228723	0.864385	0.0632926	656	0.301392	1.35174	0.252086	0.231865	0.634766	16	0.00520895	1.00522	0.17737	0.976571	0.0102961	1050
Histocytoces	0.0828149	1.08634	1.01907	0.935231	0.029081	35	0.0828149	1.08634	1.01907	0.935231	0.029081	35	NA	NA	NA	NA	NA	0	NA	NA	NA	NA	NA	0
Sciatica	0.00372001	1.00373	0.0459202	0.935434	0.028987	16691	0.0105386	1.01059	0.0671946	0.875374	0.0578065	7939	-0.186932	0.8295	0.134304	0.163974	0.785224	56	-0.0022548	0.997748	0.0628998	0.971404	0.0126	8696
Iridocyclitis	0.0134079	1.0135	0.165562	0.935455	0.0289773	1250	0.106239	1.11209	0.241562	0.660081	0.180402	529	-1.51239	0.220384	1.00128	0.130935	0.882943	1	-0.0688306	0.933485	0.227362	0.762092	0.117993	720
Acetonuria	-0.0581932	0.943468	0.720304	0.935609	0.0289055	80	-0.0581932	0.943468	0.720304	0.935609	0.0289055	79	0.623246	1.86497	1.01014	0.537247	0.269826	1	NA	NA	NA	NA	NA	0
Angle-Closure Glaucoma	0.0220088	1.02225	0.273281	0.935811	0.0288117	400	0.0974669	1.10238	0.362593	0.788079	0.10343	209	0.0401221	1.04094	0.581096	0.944954	0.0245892	3	-0.0772212	0.925685	0.415803	0.852668	0.0692202	188
Other symptoms and disorders of the respiratory system	-0.0090762	0.990965	0.113787	0.936425	0.0285272	2966	-0.593935	0.55215	1.01342	0.557828	0.2535	56	0.211168	1.23512	0.0650517	0.00116998	2.93182	240	-0.0016087	0.998393	0.114512	0.988791	0.00489542	2670
Chronic nephritic syndrome	0.0574236	1.0591	0.722901	0.936687	0.0284057	70	-0.329975	0.718942	1.01499	0.745103	0.127783	49	0.0157501	1.01587	0.710574	0.982316	0.00774858	2	0.456248	1.57814	1.02985	0.657748	0.181941	19
Lordosis	0.0285828	1.029	0.360859	0.936867	0.0283219	282	0.0285829	1.029	0.360859	0.936867	0.028322	273	NA	NA	NA	NA	NA	0	-15.6191	1.65e-07	4360.06	0.997142	0.00124311	9
Erosion and ectropion of cervix	0.0564652	1.05809	0.714454	0.937007	0.0282573	122	-17.4329	2.69e-08	12431.9	0.998881	0.00048618	15	NA	NA	NA	NA	NA	0	0.0564653	1.05809	0.714454	0.937007	0.0282574	107
Benign neoplasm of spinal cord	0.0802564	1.08356	1.02801	0.937772	0.0279025	26	0.0802564	1.08356	1.02801	0.937772	0.0279025	26	NA	NA	NA	NA	NA	0	NA	NA	NA	NA	NA	0
Cholangitis	0.020646	1.02086	0.264471	0.937776	0.0279008	432	-0.157203	0.854531	0.361252	0.663446	0.178195	269	0.833857	2.30218	0.281622	0.00306789	2.51316	13	0.226063	1.25366	0.388243	0.560383	0.251515	150
Chondrocalcinosis	-0.0126551	0.987425	0.162471	0.937915	0.0278367	948	-0.0254753	0.974846	0.168957	0.880149	0.0554437	864	-0.276868	0.758155	0.278981	0.320998	0.493498	13	0.144779	1.15578	0.592075	0.806821	0.0932227	71
Fistula involving female genital tract	-0.0559284	0.945607	0.719972	0.938082	0.0277594	108	-0.0559273	0.945608	0.719972	0.938083	0.0277588	80	-0.666666	0.513417	1.00273	0.506155	0.295716	1	-15.6552	1.59e-07	2703.56	0.99538	0.00201118	27
Abnormal glucose	-0.0055963	0.994419	0.0735352	0.939336	0.0271789	6632	-0.0257214	0.974607	0.0772045	0.739014	0.131347	5953	-0.0185245	0.981646	0.06679	0.781511	0.107065	227	0.191156	1.21065	0.241398	0.428436	0.368114	452
Signs and symptoms involving emotional state	0.0140215	1.01412	0.186355	0.940023	0.0268615	1097	0.0140215	1.01412	0.186355	0.940023	0.0268615	1072	-0.0057292	0.994287	0.201398	0.977306	0.00996944	25	NA	NA	NA	NA	NA	0
Myalgia	-0.0042363	0.995773	0.0571312	0.940891	0.0264607	11634	0.039227	1.04001	0.0712325	0.581846	0.235192	7526	0.0688272	1.07125	0.113163	0.543053	0.265158	79	-0.0826098	0.92071	0.0956536	0.387788	0.411405	4029
Intestinal or peritoneal adhesions	0.0122486	1.01232	0.165595	0.941037	0.0263935	1387	0.0180568	1.01822	0.170176	0.915498	0.0383426	1278	0.267592	1.30681	0.170223	0.115956	0.935706	35	-0.0912876	0.912755	0.718496	0.898898	0.0462897	74
Cough variant asthma	-0.0305618	0.9699	0.41604	0.941441	0.0262069	218	-0.0305618	0.9699	0.41604	0.941441	0.0262069	217	0.19199	1.21166	1.00689	0.848782	0.0712036	1	NA	NA	NA	NA	NA	0
Benign neoplasm of the small intestine	0.0373095	1.03801	0.513361	0.942063	0.0259199	113	0.0373095	1.03801	0.513361	0.942063	0.0259199	111	-0.0255235	0.974799	0.710971	0.971363	0.0126184	2	NA	NA	NA	NA	NA	0
Eustachian salpingitis	0.0195563	1.01975	0.27217	0.942719	0.0256179	489	-16.0894	1.03e-07	2938.39	0.995631	0.00190154	36	0.659709	1.93423	0.714599	0.355918	0.44865	2	0.0195565	1.01975	0.27217	0.942718	0.0256181	451
Granulomatous disorder of the skin	0.0110214	1.01108	0.15408	0.942976	0.0254995	1493	0.293397	1.34098	0.224982	0.192202	0.716243	499	0.0895076	1.09364	0.251573	0.722002	0.141462	16	-0.238414	0.787877	0.211452	0.259528	0.585815	978
Bacterial meningitis	-0.0718586	0.930663	1.01471	0.943543	0.0252381	79	-0.0718568	0.930664	1.01471	0.943545	0.0252374	46	NA	NA	NA	NA	NA	0	-16.219	9.04e-08	3044.17	0.995749	0.00185013	33
Psychotic disorder	0.0117083	1.01178	0.165363	0.943554	0.0252332	1417	0.148914	1.16057	0.222845	0.503981	0.297586	777	0.329379	1.3901	0.194231	0.0899269	1.04611	27	-0.156425	0.855196	0.246686	0.526012	0.279004	613
Acute vascular insufficiency of intestine	-0.0253265	0.974991	0.361426	0.944135	0.024966	263	-0.0253265	0.974991	0.361426	0.944135	0.024966	254	0.488938	1.63058	0.336949	0.146767	0.833373	9	NA	NA	NA	NA	NA	0
Parkinsonism	0.00797941	1.00801	0.114746	0.94456	0.0247704	2442	0.0426373	1.04356	0.420074	0.919154	0.0366117	140	0.182418	1.20012	0.244877	0.456317	0.340734	17	0.0051849	1.0052	0.119283	0.965329	0.0153246	2285
Cervicalgia	0.0028709	1.00288	0.0423116	0.945904	0.024153	20209	0.00566607	1.00568	0.0614064	0.926482	0.0331629	9881	0.0609495	1.06285	0.0991376	0.538696	0.268656	103	0.00034418	1.00034	0.0583833	0.995296	0.00204758	10225
Galactorrhea	-0.0659941	0.936136	1.01315	0.948064	0.0231622	91	-0.065994	0.936136	1.01315	0.948064	0.0231622	62	NA	NA	NA	NA	NA	0	-18.2164	1.23e-08	12536.2	0.998841	0.00050382	29
Encephalitis	-0.038035	0.962679	0.58849	0.948467	0.0229776	106	-0.127876	0.879963	0.719645	0.858964	0.0660248	77	0.413413	1.51197	0.582513	0.477894	0.320668	3	0.143312	1.15409	1.02244	0.888528	0.0513288	26
Major anomalies of jaw size	0.0657308	1.06794	1.02123	0.94868	0.0228802	32	0.0657308	1.06794	1.02123	0.94868	0.0228802	32	NA	NA	NA	NA	NA	0	NA	NA	NA	NA	NA	0
Missed abortion	-0.029191	0.971231	0.454795	0.948823	0.0228148	212	-17.5668	2.35e-08	11083.3	0.998735	0.00054957	31	NA	NA	NA	NA	NA	0	-0.029191	0.971231	0.454795	0.948823	0.0228148	181
Symbolic dysfunctions	-0.0229523	0.977309	0.361856	0.949425	0.0225396	251	-0.0229523	0.977309	0.361856	0.949425	0.0225396	249	-0.0703272	0.932089	0.711778	0.921295	0.0356015	2	NA	NA	NA	NA	NA	0
Activated protein C resistance	0.0262284	1.02658	0.416584	0.949798	0.0223688	217	0.0262284	1.02658	0.416584	0.949798	0.0223688	217	NA	NA	NA	NA	NA	0	NA	NA	NA	NA	NA	0
Macular degeneration	0.00587921	1.0059	0.0949168	0.95061	0.0219976	2881	0.138805	1.1489	0.145097	0.338752	0.470119	913	-0.20257	0.816629	0.193729	0.295737	0.529094	27	-0.093553	0.91069	0.125492	0.455977	0.341057	1941
Conjunctival scars	0.0623799	1.06437	1.02242	0.951349	0.0216599	37	0.0623799	1.06437	1.02242	0.951349	0.0216599	36	0.397107	1.48752	1.00946	0.694039	0.158616	1	NA	NA	NA	NA	NA	0
Traction detachment of retina	0.0435752	1.04454	0.72073	0.951789	0.0214591	79	0.0435752	1.04454	0.72073	0.951789	0.0214591	77	0.821928	2.27488	0.715325	0.250553	0.6011	2	NA	NA	NA	NA	NA	0
Chronic laryngitis and laryngotracheitis	-0.0202706	0.979933	0.341405	0.952654	0.0210647	323	0.105654	1.11144	0.362927	0.770963	0.112967	230	-0.988671	0.372071	1.00201	0.323804	0.489718	1	-0.98856	0.372112	1.00639	0.325961	0.486835	92
Impacted teeth	0.034782	1.03539	0.590084	0.952997	0.0209087	136	0.0347824	1.03539	0.590084	0.952996	0.0209089	113	NA	NA	NA	NA	NA	0	-15.9765	1.15e-07	3646.7	0.996504	0.00152078	23
Congenital malformations of gallbladder, bile ducts and liver	0.0244083	1.02471	0.41644	0.953261	0.0207881	238	-16.4345	7.29e-08	2972.39	0.995588	0.00192013	58	1.30483	3.68707	0.416311	0.00172313	2.76368	6	0.0244087	1.02471	0.41644	0.953261	0.0207884	174
Lymphedema	0.00708276	1.00711	0.126796	0.955454	0.0197904	2091	0.0253516	1.02568	0.13927	0.855558	0.0677505	1680	-0.377404	0.685639	0.259262	0.145488	0.837174	15	-0.0814101	0.921816	0.306519	0.790551	0.10207	396
Stricture and atresia of vagina	-0.0395096	0.961261	0.719366	0.9562	0.0194513	81	-0.0395096	0.961261	0.719366	0.9562	0.0194513	78	1.24292	3.46572	0.586768	0.0341575	1.46651	3	NA	NA	NA	NA	NA	0
Abnormal involuntary movements	0.0056114	1.00563	0.1053	0.957501	0.0188607	2952	-0.0688611	0.933456	0.183724	0.707803	0.150087	999	-0.0323332	0.968184	0.139524	0.816743	0.0879144	52	0.0420423	1.04294	0.1285	0.743533	0.1287	1901
Occlusion and stenosis of precerebral arteries	-0.0066817	0.993341	0.128399	0.958498	0.0184087	1714	-0.147814	0.862591	0.141939	0.297694	0.52623	1484	-0.0066098	0.993412	0.125905	0.958133	0.0185743	64	0.628964	1.87567	0.301229	0.0367981	1.43417	166
Gastrojejunal ulcer	0.0236847	1.02397	0.455462	0.958527	0.0183954	192	0.0236847	1.02397	0.455462	0.958527	0.0183954	190	-0.130938	0.877272	0.710135	0.853714	0.0686876	2	NA	NA	NA	NA	NA	0
Lymphocytopenia	0.0133235	1.01341	0.26414	0.959771	0.0178324	484	0.0133235	1.01341	0.26414	0.959771	0.0178324	473	1.11673	3.05484	0.306944	0.00027461	3.56129	11	NA	NA	NA	NA	NA	0
Lump or mass in breast or nonspecific abnormal breast exam	-0.0043466	0.995663	0.0862139	0.95979	0.0178236	6202	-0.0043466	0.995663	0.0862139	0.95979	0.0178236	6165	-0.438241	0.64517	0.164915	0.0078763	2.10368	37	NA	NA	NA	NA	NA	0
Inflammatory polyneuropathy	-0.0229864	0.977276	0.456586	0.959848	0.0177975	172	-0.379488	0.684212	0.718029	0.597143	0.223921	90	0.0567581	1.0584	0.355883	0.873289	0.0588421	8	0.219023	1.24486	0.5916	0.711217	0.147998	74
Posterior tibial tendinitis	0.0101135	1.01016	0.203878	0.960437	0.0175313	918	0.0101135	1.01016	0.203878	0.960437	0.0175313	915	-0.915942	0.40014	0.578535	0.11338	0.945462	3	NA	NA	NA	NA	NA	0
Malignant neoplasm of brain	-0.0135357	0.986555	0.273433	0.960519	0.0174942	488	-0.573359	0.563629	0.413786	0.165856	0.780269	313	0.539967	1.71595	0.244918	0.0274793	1.561	17	0.420413	1.52259	0.364309	0.248499	0.604676	158
Congenital non-neoplastic nevus	-0.0224954	0.977756	0.457315	0.960768	0.0173816	254	-0.0224944	0.977757	0.457315	0.960769	0.0173808	167	NA	NA	NA	NA	NA	0	-16.0833	1.04e-07	1880.76	0.993177	0.00297337	87
Rheumatic fever and chronic rheumatic heart diseases	-0.0123862	0.98769	0.255549	0.961343	0.0171218	563	0.558211	1.74754	0.734565	0.447302	0.349399	38	0.165528	1.18002	0.090259	0.0666704	1.17607	125	-0.0909537	0.91306	0.272575	0.738619	0.131579	400
Malignant neoplasm of the cervix	0.018561	1.01873	0.383091	0.961357	0.0171152	359	0.194271	1.21443	0.454114	0.668795	0.174707	223	-0.329375	0.719373	0.579354	0.569689	0.244362	3	-0.415122	0.66026	0.713432	0.560657	0.251303	133
Hallux valgus (Bunion)	-0.0037065	0.9963	0.0767446	0.96148	0.0170597	6212	0.0183841	1.01855	0.114795	0.872765	0.0591026	2747	-0.310996	0.732717	0.243544	0.201626	0.695454	17	-0.0215585	0.978672	0.103196	0.83452	0.0785634	3448
Congenital anomalies of upper GI tract	0.00980504	1.00985	0.203625	0.961595	0.017008	842	NA	NA	NA	NA	NA	0	0.364296	1.4395	0.381327	0.339416	0.469268	7	0.00980504	1.00985	0.203625	0.961595	0.017008	835
Narcolepsy with cataplexy	0.0486707	1.04987	1.01751	0.961849	0.0168929	42	0.0486707	1.04987	1.01751	0.961849	0.0168929	42	NA	NA	NA	NA	NA	0	NA	NA	NA	NA	NA	0
Disorders of uterus, except cervix	-0.0108854	0.989174	0.233005	0.962739	0.0164917	968	-0.304739	0.737316	0.292068	0.296771	0.527579	763	0.0173976	1.01755	0.268371	0.948313	0.0230482	14	0.503542	1.65457	0.386439	0.192564	0.715425	191
Essential tremor	0.00597709	1.00599	0.129039	0.963055	0.0163489	1666	-0.0093821	0.990662	0.162205	0.953875	0.0205085	1032	-0.0152414	0.984874	0.269106	0.954835	0.0200716	14	0.0324535	1.03299	0.212965	0.87888	0.0560702	620
Congenital pes cavus	0.0148406	1.01495	0.323203	0.963376	0.0162042	336	0.0148408	1.01495	0.323203	0.963376	0.0162043	310	NA	NA	NA	NA	NA	0	-16.1378	9.8e-08	3491.45	0.996312	0.00160459	26
Corneal deposits	-0.0324631	0.968058	0.728093	0.964437	0.0157262	43	-0.0324631	0.968058	0.728093	0.964437	0.0157262	42	1.23805	3.44887	1.03137	0.229999	0.638275	1	NA	NA	NA	NA	NA	0
Acute/subacute osteomyelitis	-0.0079954	0.992036	0.18599	0.965711	0.0151529	1099	-0.149616	0.861039	0.246407	0.543725	0.264621	753	-0.377526	0.685555	0.409961	0.35712	0.447186	6	0.179532	1.19666	0.283545	0.526623	0.2785	340
Disorders of tooth develoment	-0.0306119	0.969852	0.721455	0.966155	0.014953	72	0.257276	1.2934	1.02811	0.802401	0.0956085	23	-0.759111	0.468083	1.00272	0.449028	0.347727	1	-0.309902	0.733519	1.01265	0.75958	0.119427	48
Ruptured aortic aneurysm	0.0305508	1.03102	0.726971	0.966479	0.0148076	52	0.0305508	1.03102	0.726971	0.966479	0.0148076	51	-0.301559	0.739664	1.00606	0.764378	0.116692	1	NA	NA	NA	NA	NA	0
Social phobia	-0.0244414	0.975855	0.585071	0.966678	0.0147182	177	-0.0244408	0.975855	0.585071	0.966679	0.0147178	156	NA	NA	NA	NA	NA	0	-15.4682	1.92e-07	3047.98	0.995951	0.0017621	21
Extrapyramidal and movement disorders	0.00323002	1.00324	0.0777195	0.966849	0.0146411	5482	-0.319489	0.72652	0.338793	0.34567	0.461338	405	0.0620425	1.06401	0.12301	0.614007	0.211826	67	0.0211565	1.02138	0.079849	0.791043	0.1018	5010
Drug induced dystonia	0.0171892	1.01734	0.415681	0.967015	0.0145666	227	0.0171892	1.01734	0.415681	0.967015	0.0145666	226	-0.76555	0.465078	1.00263	0.445149	0.351494	1	NA	NA	NA	NA	NA	0
Pulmonary embolism	0.0037897	1.0038	0.0925578	0.96734	0.0144207	3687	0.0270499	1.02742	0.119021	0.820214	0.086073	2227	0.286714	1.33204	0.148707	0.0538538	1.26878	46	-0.0318001	0.9687	0.147224	0.828989	0.081451	1414
Pulmonary tuberculosis	-0.0206369	0.979575	0.509594	0.967697	0.0142606	150	-0.0206369	0.979575	0.509594	0.967697	0.0142606	148	0.762154	2.14289	0.715124	0.286539	0.542817	2	NA	NA	NA	NA	NA	0
Disorders resulting from impaired renal function	0.00523902	1.00525	0.134517	0.968933	0.0137063	1755	0.00700562	1.00703	0.135706	0.958829	0.0182591	1683	0.132366	1.14153	0.157253	0.399943	0.398001	41	-0.0943222	0.90999	1.01876	0.926233	0.0332797	31
Hypertrophy of tongue papillae	-0.0172096	0.982938	0.455448	0.969858	0.0132917	205	-16.0459	1.07e-07	2563.92	0.995007	0.00217403	48	NA	NA	NA	NA	NA	0	-0.0172091	0.982938	0.455448	0.969859	0.0132913	157
Sick-euthyroid syndrome	-0.0266318	0.97372	0.721138	0.970541	0.0129863	66	-0.0266318	0.97372	0.721138	0.970541	0.0129863	65	0.472808	1.60449	1.0108	0.639965	0.193844	1	NA	NA	NA	NA	NA	0
Paraganglioma	-0.0368881	0.963784	1.02211	0.971211	0.0126866	32	-0.0368881	0.963784	1.02211	0.971211	0.0126866	31	0.490979	1.63391	1.00942	0.626693	0.202945	1	NA	NA	NA	NA	NA	0
Ocular hypertension	-0.0069617	0.993062	0.193124	0.971244	0.0126715	890	-0.0069617	0.993062	0.193124	0.971244	0.0126715	884	-0.0644127	0.937618	0.410552	0.875331	0.0578275	6	NA	NA	NA	NA	NA	0
Baker's cyst [popliteal cyst]	-0.0037153	0.996292	0.105355	0.971869	0.0123925	3121	0.154903	1.16754	0.127166	0.223177	0.65135	1817	-0.219728	0.802737	0.317754	0.489258	0.310462	10	-0.350887	0.704064	0.188133	0.0621672	1.20644	1294
Epiphora	-0.0054382	0.994577	0.157369	0.972433	0.0121404	1312	-0.276597	0.75836	0.32187	0.390151	0.408767	389	-0.164537	0.848287	0.449574	0.714382	0.14607	5	0.0797422	1.08301	0.180401	0.658469	0.181465	918
Disorders of lipoprotein metabolism and other lipidemias	0.00663075	1.00665	0.19316	0.972616	0.0120587	938	0.155162	1.16785	0.223781	0.488082	0.311507	578	0.526652	1.69325	0.319014	0.0987705	1.00537	10	-0.427424	0.652187	0.38255	0.263864	0.578619	350
Vitreomacular adhesion	0.0100393	1.01009	0.295233	0.972873	0.0119437	366	0.0100393	1.01009	0.295233	0.972873	0.0119437	365	0.174408	1.19054	1.0076	0.862581	0.0642001	1	NA	NA	NA	NA	NA	0
Esophageal ulcer	0.0059077	1.00593	0.177943	0.973515	0.0116573	1014	0.0989711	1.10403	0.229161	0.665826	0.176639	581	0.032171	1.03269	0.410813	0.937582	0.0279907	6	-0.135416	0.873352	0.282397	0.631565	0.199582	427
Atrophy of edentulous alveolar ridge	0.023633	1.02391	0.721788	0.97388	0.0114945	63	0.023633	1.02391	0.721788	0.97388	0.0114945	63	NA	NA	NA	NA	NA	0	NA	NA	NA	NA	NA	0
Dislocation of elbow	-0.0325146	0.968008	1.01982	0.974566	0.0111889	39	-0.0325146	0.968008	1.01982	0.974566	0.0111889	38	0.705918	2.02571	1.01219	0.485552	0.313764	1	NA	NA	NA	NA	NA	0
Malignant neoplasm of the digestive organs	0.00280073	1.0028	0.089651	0.975078	0.0109607	3656	-0.0951094	0.909273	0.170322	0.576566	0.239151	1141	0.436114	1.54669	0.123391	0.00040878	3.38852	67	0.040323	1.04115	0.105439	0.702144	0.153574	2448
Carcinoid tumor of the bronchus and lung	-0.0213027	0.978923	0.724396	0.97654	0.0103102	54	-0.0213027	0.978923	0.724396	0.97654	0.0103102	54	NA	NA	NA	NA	NA	0	NA	NA	NA	NA	NA	0
Acute myocardial infarction	0.00211016	1.00211	0.071837	0.976566	0.0102983	5907	0.0871007	1.09101	0.0907248	0.337029	0.472333	3454	0.275038	1.31658	0.106423	0.00975642	2.01071	90	-0.140735	0.86872	0.117618	0.231485	0.635477	2363
Disorders of copper metabolism	-0.0295713	0.970862	1.01973	0.976865	0.0101653	39	-0.0295713	0.970862	1.01973	0.976865	0.0101653	39	NA	NA	NA	NA	NA	0	NA	NA	NA	NA	NA	0
Estrogen excess (Hyperestrogenism)	0.0291288	1.02956	1.02514	0.977332	0.00995802	32	0.0291288	1.02956	1.02514	0.977332	0.00995802	31	1.70765	5.516	1.03451	0.098808	1.00521	1	NA	NA	NA	NA	NA	0
Neurotrophic keratoconjunctivitis	-0.0290706	0.971348	1.02389	0.977349	0.00995018	29	-0.0290706	0.971348	1.02389	0.977349	0.00995018	29	NA	NA	NA	NA	NA	0	NA	NA	NA	NA	NA	0
Myelitis	-0.0287763	0.971634	1.01553	0.977394	0.00993035	68	-0.0287746	0.971635	1.01553	0.977395	0.00992977	45	1.63402	5.12444	0.590492	0.00565455	2.2476	3	-15.3687	2.12e-07	3085.28	0.996026	0.00172954	20
Genetic susceptibility to malignant neoplasm of prostate	-0.0285404	0.971863	1.02142	0.977709	0.00979057	33	-0.0285404	0.971863	1.02142	0.977709	0.00979057	31	1.00544	2.7331	0.718384	0.161647	0.791433	2	NA	NA	NA	NA	NA	0
Genetic syndromes associated with neoplasms	-0.0283376	0.97206	1.01685	0.977767	0.00976443	39	NA	NA	NA	NA	NA	0	NA	NA	NA	NA	NA	0	-0.0283376	0.97206	1.01685	0.977767	0.00976443	39
Congenital anomalies of breast	-0.0189408	0.981237	0.72069	0.979033	0.00920274	89	-0.511335	0.599695	1.01135	0.613141	0.21244	67	NA	NA	NA	NA	NA	0	0.489057	1.63078	1.02725	0.634016	0.1979	22
Lichen planus, nitidus, or striatus	-0.0039934	0.996015	0.152162	0.979062	0.00918967	1524	0.386478	1.47179	0.258129	0.134334	0.871815	336	-0.360134	0.697583	0.579888	0.534581	0.271987	3	-0.211933	0.809019	0.18837	0.26055	0.584109	1185
Allergic bronchopulmonary aspergillosis	0.0266208	1.02698	1.01844	0.979147	0.00915224	39	0.0266208	1.02698	1.01844	0.979147	0.00915224	39	NA	NA	NA	NA	NA	0	NA	NA	NA	NA	NA	0
Hereditary neuropathy	-0.0035601	0.996446	0.137018	0.979271	0.00909702	1612	0.0212612	1.02149	0.140937	0.880089	0.0554734	1434	0.238688	1.26958	0.147062	0.104585	0.980529	47	-0.431325	0.649648	0.58508	0.460996	0.336302	131
Angina pectoris	0.00170025	1.0017	0.0660552	0.979465	0.00901115	6876	0.0398816	1.04069	0.0815662	0.624879	0.204204	4390	0.00496307	1.00498	0.133368	0.970315	0.013087	57	-0.0710567	0.931409	0.112596	0.52799	0.277375	2429
Dengue virus	-0.0042201	0.995789	0.169702	0.980161	0.00870274	1190	NA	NA	NA	NA	NA	0	NA	NA	NA	NA	NA	0	-0.0042201	0.995789	0.169702	0.980161	0.00870274	1190
Dysplasia of prostate	0.0140623	1.01416	0.590663	0.981006	0.00832832	80	0.0140623	1.01416	0.590663	0.981006	0.00832832	80	NA	NA	NA	NA	NA	0	NA	NA	NA	NA	NA	0
Diseases of pulp and periapical tissues	0.00342531	1.00343	0.144194	0.981048	0.00830965	1849	0.598893	1.8201	0.287057	0.0369496	1.43239	269	0.68266	1.97913	0.252653	0.00689415	2.16152	16	-0.197533	0.820753	0.16676	0.236202	0.626716	1564
Elevated C-reactive protein (CRP)	-0.0044976	0.995513	0.18953	0.981068	0.00830094	1056	-0.0044976	0.995513	0.18953	0.981068	0.00830094	1048	-0.43634	0.646398	0.354861	0.218852	0.65985	8	NA	NA	NA	NA	NA	0
Posterior subcapsular polar cataract	-0.0061825	0.993837	0.264021	0.981318	0.00819023	457	-0.0061825	0.993837	0.264021	0.981318	0.00819023	456	-1.44017	0.236886	1.00134	0.150372	0.822833	1	NA	NA	NA	NA	NA	0
Legionella	0.0238013	1.02409	1.02336	0.981444	0.00813427	31	0.0238013	1.02409	1.02336	0.981444	0.00813427	30	1.31704	3.73235	1.01799	0.195757	0.708283	1	NA	NA	NA	NA	NA	0
Carotid sinus syncope	0.0230827	1.02335	1.02904	0.982104	0.00784258	24	0.0230827	1.02335	1.02904	0.982104	0.00784258	24	NA	NA	NA	NA	NA	0	NA	NA	NA	NA	NA	0
Cafe au lait spots	0.0226793	1.02294	1.01839	0.982233	0.00778557	45	0.0226793	1.02294	1.01839	0.982233	0.00778557	44	0.701934	2.01765	1.0088	0.486554	0.312869	1	NA	NA	NA	NA	NA	0
Vitamin C deficiency [Ascorbic acid]	-0.0159914	0.984136	0.721335	0.982313	0.00775012	105	-15.9098	1.23e-07	2704.5	0.995306	0.00204324	42	-0.473097	0.62307	1.00339	0.637292	0.195662	1	-0.0159903	0.984137	0.721335	0.982314	0.00774956	62
Oral cysts	-0.0091898	0.990852	0.416395	0.982392	0.00771513	202	-0.199085	0.81948	0.587869	0.734869	0.13379	117	0.889351	2.43355	0.716309	0.214402	0.668771	2	0.182007	1.19962	0.58988	0.757664	0.120523	83
Benign neoplasm of rectum and anus	0.00198408	1.00199	0.0919756	0.98279	0.00753947	4130	-0.0148554	0.985254	0.111262	0.893784	0.0487672	2998	-0.379934	0.683907	0.209227	0.0693925	1.15869	23	0.0383268	1.03907	0.163453	0.81461	0.0890502	1109
Abnormalities of heart beat	0.00614379	1.00616	0.29607	0.983444	0.00725029	566	0.00614379	1.00616	0.29607	0.983444	0.00725029	329	0.343208	1.40946	0.0655189	1.62e-07	6.79009	237	NA	NA	NA	NA	NA	0
Abscess or ulceration of vulva	-0.0054388	0.994576	0.281715	0.984597	0.00674146	574	0.138832	1.14893	0.359912	0.69969	0.155094	332	0.807759	2.24288	0.504703	0.109502	0.960577	4	-0.233645	0.791643	0.452658	0.605742	0.217713	238
Paralytic lagophthalmos	0.0196506	1.01984	1.02253	0.984667	0.00671041	34	0.0196506	1.01984	1.02253	0.984667	0.00671041	32	0.559748	1.75023	0.716214	0.434495	0.362015	2	NA	NA	NA	NA	NA	0
Hallux varus	-0.0097071	0.99034	0.51029	0.984823	0.00664181	175	-0.0097064	0.990341	0.51029	0.984824	0.00664138	124	-0.0785097	0.924493	1.00706	0.937861	0.0278614	1	-16.1203	9.98e-08	2587.94	0.99503	0.00216383	50
Abuse of non-psychoactive substances	-0.0189254	0.981253	1.01745	0.98516	0.00649342	43	-0.0189254	0.981253	1.01745	0.98516	0.00649342	43	NA	NA	NA	NA	NA	0	NA	NA	NA	NA	NA	0
Pre-excitation syndrome [Anomalous atrioventricular excitation]	-0.0133453	0.986743	0.718076	0.985172	0.00648782	83	0.0357567	1.0364	1.01474	0.97189	0.0123827	44	0.518298	1.67917	1.0089	0.607449	0.21649	1	-0.0625975	0.939321	1.01629	0.950886	0.0218716	38
Myocardial infarction [Heart attack]	0.00130466	1.00131	0.0748224	0.986088	0.00608426	5469	0.089244	1.09335	0.0978438	0.361713	0.441636	2974	0.162073	1.17595	0.0966181	0.0934578	1.02938	109	-0.122548	0.884663	0.116117	0.291248	0.535737	2386
Delusions	-0.017054	0.983091	1.01302	0.986568	0.00587281	59	-0.017054	0.983091	1.01302	0.986568	0.00587281	58	0.401865	1.49461	1.00995	0.690706	0.160707	1	NA	NA	NA	NA	NA	0
Mallet finger	-0.0075488	0.99248	0.456058	0.986794	0.00577357	182	-0.0075488	0.99248	0.456058	0.986794	0.00577357	182	NA	NA	NA	NA	NA	0	NA	NA	NA	NA	NA	0
Secondary diabetes	-0.0068556	0.993168	0.416511	0.986868	0.00574102	241	-0.0068556	0.993168	0.416511	0.986868	0.00574102	204	0.617646	1.85456	0.166176	0.0002018	3.69508	37	NA	NA	NA	NA	NA	0
Inflammatory diseases of uterus, except cervix	-0.0159647	0.984162	1.01078	0.987398	0.00550759	107	-0.0159644	0.984162	1.01078	0.987399	0.00550749	68	NA	NA	NA	NA	NA	0	-17.7673	1.92e-08	7875.06	0.9982	0.0007825	39
Boutonnire deformity	-0.0153908	0.984727	1.01923	0.987952	0.00526412	40	-0.0153908	0.984727	1.01923	0.987952	0.00526412	40	NA	NA	NA	NA	NA	0	NA	NA	NA	NA	NA	0
Hypercalciuria	-0.0059349	0.994083	0.455845	0.989612	0.00453495	173	-0.0059349	0.994083	0.455845	0.989612	0.00453495	172	0.0779271	1.08104	1.0059	0.938251	0.027681	1	NA	NA	NA	NA	NA	0
Anisocoria	-0.0053068	0.994707	0.418091	0.989873	0.00442062	189	-0.0053068	0.994707	0.418091	0.989873	0.00442062	184	0.945701	2.57462	0.453823	0.037177	1.42973	5	NA	NA	NA	NA	NA	0
Intestinal infection due to protozoa	-16.0961	1.02e-07	1345.28	0.990454	0.00416584	176	-16.1713	9.48e-08	2125.4	0.993929	0.00264451	72	0.698001	2.00973	1.01038	0.489681	0.310087	1	-16.0458	1.07e-07	1737.66	0.992632	0.00321159	103
Other congenital malformations, NEC	-0.0085536	0.991483	0.722466	0.990554	0.00412197	80	-0.0085536	0.991483	0.722466	0.990554	0.00412197	73	-0.395213	0.673537	0.379211	0.297329	0.526763	7	NA	NA	NA	NA	NA	0
Toxicology findings	-15.908	1.23e-07	1344.5	0.99056	0.00411934	175	-15.908	1.23e-07	1344.5	0.99056	0.00411934	171	0.170367	1.18574	0.50394	0.735316	0.133526	4	NA	NA	NA	NA	NA	0
Chlamydia	-15.7542	1.44e-07	1356.89	0.990736	0.00404192	189	-15.6362	1.62e-07	1766.71	0.992938	0.00307769	108	1.13783	3.11998	0.716225	0.112147	0.950212	2	-15.9239	1.21e-07	2118.78	0.994003	0.00261211	79
Traumatic arthropathy	-0.0051631	0.99485	0.45654	0.990977	0.0039365	168	-0.0051631	0.99485	0.45654	0.990977	0.0039365	167	-0.882004	0.413952	1.0024	0.378924	0.421448	1	NA	NA	NA	NA	NA	0
Giardiasis	-16.0867	1.03e-07	1654.59	0.992243	0.00338207	115	-16.2545	8.72e-08	3586.81	0.996384	0.00157317	24	2.48434	11.9932	1.04395	0.0173269	1.76128	1	-16.0413	1.08e-07	1864.87	0.993137	0.00299093	90
Keratoconus	-16.0256	1.1e-07	1682.62	0.992401	0.00331286	120	-16.0237	1.1e-07	2024.59	0.993685	0.00275119	78	1.27828	3.59047	0.719553	0.075657	1.12115	2	-16.03	1.09e-07	3025.55	0.995773	0.0018398	40
Dysmenorrhea	0.00332666	1.00333	0.356031	0.992545	0.00324985	656	0.258758	1.29532	0.450651	0.56584	0.247306	373	-0.642131	0.52617	1.00169	0.521501	0.282745	1	-0.420867	0.656477	0.580744	0.468634	0.329166	282
Malignant neoplasm of the liver and intrahepatic bile ducts	-16.5212	6.68e-08	1814.95	0.992737	0.00316575	135	-16.8619	4.75e-08	3618.92	0.996282	0.00161756	42	0.438081	1.54973	0.244713	0.07343	1.13413	17	-16.4066	7.49e-08	2097.84	0.99376	0.00271847	76
Chronic tonsillitis and adenoiditis	-15.1242	2.7e-07	1679.52	0.992815	0.00313163	83	-15.0388	2.94e-07	1790.29	0.993298	0.00292059	66	-0.221202	0.801554	0.579654	0.702755	0.153196	3	-15.7505	1.44e-07	4849.96	0.997409	0.00112679	14
Follicular conjunctivitis	-15.583	1.71e-07	1766.35	0.992961	0.00306779	62	-15.583	1.71e-07	1766.35	0.992961	0.00306779	61	0.660267	1.93531	1.01165	0.513981	0.289053	1	NA	NA	NA	NA	NA	0
Conjunctival hyperemia	-15.9829	1.14e-07	1866.72	0.993169	0.00297702	92	-15.9829	1.14e-07	1866.72	0.993169	0.00297702	91	0.724963	2.06465	1.01243	0.47396	0.324258	1	NA	NA	NA	NA	NA	0
Dietary calcium deficiency	-16.2327	8.92e-08	1973.94	0.993439	0.00285895	100	-16.2351	8.9e-08	2593.02	0.995004	0.00217499	59	NA	NA	NA	NA	NA	0	-16.2295	8.95e-08	3044.04	0.995746	0.00185141	41
Chronic thyroiditis	-15.843	1.32e-07	1927.25	0.993441	0.0028579	95	-15.8615	1.29e-07	3938.03	0.996786	0.00139794	20	0.0431459	1.04409	0.303008	0.886773	0.0521877	11	-15.8371	1.32e-07	2209.98	0.994282	0.00249031	64
Postpartum hemorrhage	-11.1263	1.47e-05	1386.92	0.993599	0.00278878	35	-17.5608	2.36e-08	11686.6	0.998801	0.000521	32	NA	NA	NA	NA	NA	0	-11.0344	1.61e-05	1396.79	0.993697	0.00274606	3
Drug-induced hypoglycemia	-16.1224	9.96e-08	2026.58	0.993652	0.00276547	79	-16.1224	9.96e-08	2026.58	0.993652	0.00276547	78	-0.287123	0.750419	1.0043	0.774964	0.110719	1	NA	NA	NA	NA	NA	0
Abnormal auditory function study	-16.216	9.07e-08	2191.87	0.994097	0.00257119	68	-16.216	9.07e-08	2191.87	0.994097	0.00257119	68	NA	NA	NA	NA	NA	0	NA	NA	NA	NA	NA	0
Malignant neoplasm of the testis	-15.5132	1.83e-07	2103.78	0.994116	0.00256273	59	-18.7203	7.41e-09	13116	0.998861	0.00049486	23	NA	NA	NA	NA	NA	0	-15.4285	1.99e-07	2131.37	0.994224	0.0025156	36
Bulimia nervosa	-15.7484	1.45e-07	2167.62	0.994203	0.00252485	67	-15.7003	1.52e-07	2623.1	0.995224	0.002079	45	NA	NA	NA	NA	NA	0	-15.8519	1.3e-07	3849.16	0.996714	0.0014294	22
Follicular cyst of ovary	-15.4503	1.95e-07	2130.71	0.994214	0.00251995	87	-15.4503	1.95e-07	2130.71	0.994214	0.00251995	86	0.462644	1.58827	1.00558	0.645468	0.190126	1	NA	NA	NA	NA	NA	0
Hallucinogen abuse or dependence	-15.6066	1.67e-07	2206.79	0.994357	0.00245751	67	-15.6066	1.67e-07	2206.79	0.994357	0.00245751	67	NA	NA	NA	NA	NA	0	NA	NA	NA	NA	NA	0
Malignant neoplasm of appendix	-16.1823	9.38e-08	2290.52	0.994363	0.00245502	58	-16.1823	9.38e-08	2290.52	0.994363	0.00245502	58	NA	NA	NA	NA	NA	0	NA	NA	NA	NA	NA	0
Hemiplegic migraine	-15.6155	1.65e-07	2261.02	0.99449	0.00239978	60	-15.6155	1.65e-07	2261.02	0.99449	0.00239978	59	2.14359	8.53005	1.03289	0.0379588	1.42069	1	NA	NA	NA	NA	NA	0
Congenital anomalies of pharynx	-16.2381	8.87e-08	2353	0.994494	0.00239791	56	NA	NA	NA	NA	NA	0	NA	NA	NA	NA	NA	0	-16.2381	8.87e-08	2353	0.994494	0.00239791	56
Congenital pharyngeal pouch [Diverticulum of pharynx]	-16.2386	8.87e-08	2373.32	0.994541	0.00237739	55	NA	NA	NA	NA	NA	0	NA	NA	NA	NA	NA	0	-16.2386	8.87e-08	2373.32	0.994541	0.00237739	55
Optic disc drusen	-16.1285	9.9e-08	2414.84	0.994671	0.00232053	53	-16.1285	9.9e-08	2414.84	0.994671	0.00232053	53	NA	NA	NA	NA	NA	0	NA	NA	NA	NA	NA	0
Group 4 pulmonary hypertension	-16.3261	8.12e-08	2482.08	0.994752	0.00228523	66	-16.3261	8.12e-08	2482.08	0.994752	0.00228523	66	NA	NA	NA	NA	NA	0	NA	NA	NA	NA	NA	0
Congenital anomalies of ribs and sternum	-15.6174	1.65e-07	2379.75	0.994764	0.00228001	42	-16.0364	1.09e-07	4383.51	0.997081	0.00126953	16	NA	NA	NA	NA	NA	0	-15.4423	1.97e-07	2833.7	0.995652	0.00189245	26
Shigella	-15.4924	1.87e-07	2363.65	0.99477	0.00227716	41	-15.4154	2.02e-07	2625.82	0.995316	0.00203907	31	NA	NA	NA	NA	NA	0	-15.8213	1.35e-07	5426.71	0.997674	0.00101143	10
Respiratory arrest	-16.0781	1.04e-07	2455.45	0.994776	0.0022749	57	-16.0781	1.04e-07	2455.45	0.994776	0.0022749	52	0.598077	1.81862	0.452689	0.186455	0.729426	5	NA	NA	NA	NA	NA	0
Juvenile rheumatoid arthritis [JRA/JIA]	-15.9263	1.21e-07	2436.66	0.994785	0.00227079	57	-15.9263	1.21e-07	2436.66	0.994785	0.00227079	56	0.606783	1.83452	1.00914	0.547657	0.261491	1	NA	NA	NA	NA	NA	0
Ulcerative blepharitis	-16.233	8.91e-08	2506.42	0.994832	0.00225004	45	-16.233	8.91e-08	2506.42	0.994832	0.00225004	45	NA	NA	NA	NA	NA	0	NA	NA	NA	NA	NA	0
Behcet's syndrome	-15.7671	1.42e-07	2444.5	0.994854	0.0022408	53	-15.5734	1.72e-07	3646.57	0.996592	0.00148239	22	2.41001	11.1341	0.743185	0.00118379	2.92673	2	-15.9252	1.21e-07	3294.29	0.996143	0.00167836	29
Congenital diverticulum of esophagus	-16.2316	8.93e-08	2521.81	0.994864	0.00223608	50	-16.2316	8.93e-08	2521.81	0.994864	0.00223608	50	NA	NA	NA	NA	NA	0	NA	NA	NA	NA	NA	0
Wegener's granulomatosis	-16.2424	8.83e-08	2525.06	0.994868	0.00223469	51	-16.2063	9.16e-08	3168.03	0.995918	0.00177625	31	0.356723	1.42864	1.00777	0.723366	0.140642	1	-16.3053	8.29e-08	4181.09	0.996888	0.00135344	19
Serratia	-15.7958	1.38e-07	2465.56	0.994888	0.00222566	34	-15.7958	1.38e-07	2465.56	0.994888	0.00222566	34	NA	NA	NA	NA	NA	0	NA	NA	NA	NA	NA	0
Mesenteric lymphadenitis	-15.4674	1.92e-07	2445.25	0.994953	0.00219742	34	-15.4674	1.92e-07	2445.25	0.994953	0.00219742	33	0.648165	1.91203	1.01176	0.521769	0.282522	1	NA	NA	NA	NA	NA	0
Bacteroides fragilis	-16.1445	9.74e-08	2630.11	0.995102	0.00213225	55	-16.1445	9.74e-08	2630.11	0.995102	0.00213225	53	1.26899	3.55726	0.722924	0.0792035	1.10126	2	NA	NA	NA	NA	NA	0
Coronary artery aneurysm	-16.197	9.24e-08	2642.57	0.99511	0.00212909	45	-16.197	9.24e-08	2642.57	0.99511	0.00212909	45	NA	NA	NA	NA	NA	0	NA	NA	NA	NA	NA	0
Duplication of ureter	-15.925	1.21e-07	2670.26	0.995242	0.0020715	47	-15.925	1.21e-07	2670.26	0.995242	0.0020715	45	1.7924	6.00383	0.730073	0.0140865	1.8512	2	NA	NA	NA	NA	NA	0
Severe intellectual disabilities	-15.9667	1.16e-07	2682.12	0.99525	0.00206772	43	NA	NA	NA	NA	NA	0	NA	NA	NA	NA	NA	0	-15.9667	1.16e-07	2682.12	0.99525	0.00206772	43
Sleep related movement disorders	-16.0063	1.12e-07	2766.14	0.995383	0.00200975	75	-16.0063	1.12e-07	2766.14	0.995383	0.00200975	41	-0.0428991	0.958008	0.172447	0.803544	0.0949902	34	NA	NA	NA	NA	NA	0
Malignant neoplasm of cardia	-16.3301	8.09e-08	2826.17	0.99539	0.00200686	45	-16.3301	8.09e-08	2826.17	0.99539	0.00200686	42	0.236878	1.26729	0.582245	0.684135	0.164858	3	NA	NA	NA	NA	NA	0
Pre-existing hypertension complicating pregnancy, childbirth and the puerperium	-15.2178	2.46e-07	2659.21	0.995434	0.00198753	45	-15.2178	2.46e-07	2659.21	0.995434	0.00198753	45	NA	NA	NA	NA	NA	0	NA	NA	NA	NA	NA	0
Corneal deformities	-15.9999	1.13e-07	2867.08	0.995547	0.00193806	45	NA	NA	NA	NA	NA	0	0.430242	1.53763	0.712487	0.545944	0.262852	2	-15.9999	1.13e-07	2867.08	0.995547	0.00193806	43
Intracranial space-occupying lesion found on diagnostic imaging of central nervous system	-16.2724	8.57e-08	2923.43	0.995559	0.00193307	40	-16.2724	8.57e-08	2923.43	0.995559	0.00193307	35	0.660247	1.93527	0.452554	0.14459	0.83986	5	NA	NA	NA	NA	NA	0
Osteochondritis dissecans	-16.3352	8.05e-08	2997.02	0.995651	0.0018928	57	-16.3352	8.05e-08	2997.02	0.995651	0.0018928	56	1.00958	2.74444	1.01187	0.318415	0.497006	1	NA	NA	NA	NA	NA	0
Spina bifida	-15.7984	1.38e-07	2899.79	0.995653	0.00189197	37	-15.7984	1.38e-07	2899.79	0.995653	0.00189197	37	NA	NA	NA	NA	NA	0	NA	NA	NA	NA	NA	0
Atrioventricular block, complete	-0.0010122	0.998988	0.188609	0.995718	0.00186366	639	-0.0010122	0.998988	0.188609	0.995718	0.00186366	616	0.261438	1.2988	0.21087	0.215056	0.667448	23	NA	NA	NA	NA	NA	0
Rupture of artery	-16.4437	7.22e-08	3073.27	0.995731	0.00185801	33	-16.4437	7.22e-08	3073.27	0.995731	0.00185801	33	NA	NA	NA	NA	NA	0	NA	NA	NA	NA	NA	0
Hallucinogen related disorders	-15.6142	1.66e-07	2926.17	0.995742	0.00185296	43	-15.6142	1.66e-07	2926.17	0.995742	0.00185296	43	NA	NA	NA	NA	NA	0	NA	NA	NA	NA	NA	0
Congenital malformations of diaphragm	-16.3704	7.77e-08	3074.4	0.995751	0.00184904	33	-16.3704	7.77e-08	3074.4	0.995751	0.00184904	31	0.763708	2.14622	0.717279	0.287007	0.542107	2	NA	NA	NA	NA	NA	0
Subacute thyroiditis	-16.1861	9.34e-08	3064.55	0.995786	0.00183407	45	-16.4048	7.51e-08	4075.33	0.996788	0.00139711	31	NA	NA	NA	NA	NA	0	-15.9016	1.24e-07	4648.94	0.997271	0.00118687	14
Benign neoplasm of the liver	-15.8895	1.26e-07	3011.38	0.99579	0.00183224	35	-15.8895	1.26e-07	3011.38	0.99579	0.00183224	35	NA	NA	NA	NA	NA	0	NA	NA	NA	NA	NA	0
Streptococcus B carrier	-15.4918	1.87e-07	2938.6	0.995794	0.00183062	45	-15.4918	1.87e-07	2938.6	0.995794	0.00183062	45	NA	NA	NA	NA	NA	0	NA	NA	NA	NA	NA	0
Congenital atresia and stenosis of urethra and bladder neck	-16.2611	8.67e-08	3112.81	0.995832	0.00181396	35	-16.791	5.1e-08	6526.7	0.997947	0.00089239	10	NA	NA	NA	NA	NA	0	-16.1051	1.01e-07	3541.56	0.996372	0.00157863	25
Primary sclerosing cholangitis	-16.0286	1.09e-07	3160.86	0.995954	0.00176073	34	-16.0286	1.09e-07	3160.86	0.995954	0.00176073	32	0.989613	2.69019	0.717131	0.167606	0.77571	2	NA	NA	NA	NA	NA	0
Neuralgic amyotrophy	-16.0996	1.02e-07	3178.25	0.995958	0.00175885	33	-16.234	8.91e-08	4771.8	0.997286	0.00118048	15	1.03945	2.82766	1.01432	0.305478	0.51502	1	-15.9925	1.13e-07	4260.91	0.997005	0.00130253	17
Congenital dilation or aneurysm of aorta	-16.2787	8.52e-08	3230.15	0.995979	0.00174983	30	-16.2787	8.52e-08	3230.15	0.995979	0.00174983	30	NA	NA	NA	NA	NA	0	NA	NA	NA	NA	NA	0
Preterm labor with preterm delivery	-14.5402	4.84e-07	2896.43	0.995995	0.00174301	21	-14.5402	4.84e-07	2896.43	0.995995	0.00174301	21	NA	NA	NA	NA	NA	0	NA	NA	NA	NA	NA	0
Congenital malformations of endocrine glands	-16.2895	8.43e-08	3248.88	0.996	0.00174087	35	NA	NA	NA	NA	NA	0	NA	NA	NA	NA	NA	0	-16.2895	8.43e-08	3248.88	0.996	0.00174087	35
Gender identity disorder	-16.0458	1.07e-07	3209.67	0.996011	0.00173577	39	-16.0661	1.05e-07	4275.54	0.997002	0.00130405	25	1.60445	4.97511	1.02226	0.116535	0.933544	1	-16.0197	1.1e-07	4858.45	0.997369	0.00114407	13
Toxic erythema	-16.3337	8.06e-08	3285.77	0.996034	0.00172596	39	-16.3763	7.72e-08	5057.16	0.997416	0.00112355	21	NA	NA	NA	NA	NA	0	-16.3026	8.32e-08	4322.43	0.996991	0.0013089	18
Diffuse membranous glomerulonephritis	-16.1648	9.54e-08	3256.62	0.99604	0.00172341	35	-16.1648	9.54e-08	3256.62	0.99604	0.00172341	33	0.724076	2.06282	0.714426	0.310826	0.507482	2	NA	NA	NA	NA	NA	0
Exostosis of external auditory canal	-16.459	7.11e-08	3323.24	0.996048	0.00171959	30	-16.459	7.11e-08	3323.24	0.996048	0.00171959	30	NA	NA	NA	NA	NA	0	NA	NA	NA	NA	NA	0
Benign neoplasm of the lip	-16.0843	1.03e-07	3248.16	0.996049	0.00171928	29	-16.0843	1.03e-07	3248.16	0.996049	0.00171928	29	NA	NA	NA	NA	NA	0	NA	NA	NA	NA	NA	0
Cortical age-related cataract	0.00074837	1.00075	0.152579	0.996087	0.00170293	1245	0.00074837	1.00075	0.152579	0.996087	0.00170293	1236	0.0474103	1.04855	0.335379	0.887585	0.05179	9	NA	NA	NA	NA	NA	0
Cerebral venous sinus thrombosis	-16.4478	7.19e-08	3374.66	0.996111	0.00169218	45	-16.4478	7.19e-08	3374.66	0.996111	0.00169218	45	NA	NA	NA	NA	NA	0	NA	NA	NA	NA	NA	0
Syndactyly	-16.0216	1.1e-07	3323.48	0.996154	0.00167368	27	-16.0216	1.1e-07	3323.48	0.996154	0.00167368	27	NA	NA	NA	NA	NA	0	NA	NA	NA	NA	NA	0
Intermittent explosive disorder	-15.6983	1.52e-07	3266.38	0.996165	0.00166856	31	-15.6983	1.52e-07	3266.38	0.996165	0.00166856	31	NA	NA	NA	NA	NA	0	NA	NA	NA	NA	NA	0
Pre-existing diabetes mellitus in pregnancy	-14.9244	3.3e-07	3106.55	0.996167	0.00166792	30	-14.9244	3.3e-07	3106.55	0.996167	0.00166792	30	NA	NA	NA	NA	NA	0	NA	NA	NA	NA	NA	0
Disorders of pneumogastric [10th] nerve	-16.1611	9.58e-08	3373.34	0.996177	0.00166328	29	-16.1611	9.58e-08	3373.34	0.996177	0.00166328	29	NA	NA	NA	NA	NA	0	NA	NA	NA	NA	NA	0
Drug-induced Cushing's syndrome	-15.925	1.21e-07	3421.26	0.996286	0.00161594	28	-15.925	1.21e-07	3421.26	0.996286	0.00161594	28	NA	NA	NA	NA	NA	0	NA	NA	NA	NA	NA	0
Budd-Chiari syndrome	-15.7149	1.5e-07	3391.65	0.996303	0.00160852	29	-15.7149	1.5e-07	3391.65	0.996303	0.00160852	27	1.36393	3.91155	0.71899	0.0578308	1.23784	2	NA	NA	NA	NA	NA	0
Peripheral opacity of cornea	-16.269	8.6e-08	3542.87	0.996336	0.00159414	27	-16.269	8.6e-08	3542.87	0.996336	0.00159414	26	1.20021	3.32082	1.02556	0.241889	0.616385	1	NA	NA	NA	NA	NA	0
Aniseikonia	-16.3277	8.11e-08	3557.11	0.996338	0.00159348	26	-16.3277	8.11e-08	3557.11	0.996338	0.00159348	26	NA	NA	NA	NA	NA	0	NA	NA	NA	NA	NA	0
Malignant neoplasm of the lip	-16.1276	9.91e-08	3525.28	0.99635	0.00158815	25	-16.1276	9.91e-08	3525.28	0.99635	0.00158815	25	NA	NA	NA	NA	NA	0	NA	NA	NA	NA	NA	0
Postablative ovarian failure	-17.5185	2.46e-08	3858.33	0.996377	0.00157619	158	-17.5185	2.46e-08	3858.33	0.996377	0.00157619	155	0.725499	2.06576	0.582432	0.212906	0.671812	3	NA	NA	NA	NA	NA	0
Palsy of conjugate gaze	-16.117	1e-07	3554.72	0.996382	0.00157393	24	-16.117	1e-07	3554.72	0.996382	0.00157393	24	NA	NA	NA	NA	NA	0	NA	NA	NA	NA	NA	0
Arnold-Chiari syndrome	-15.7024	1.52e-07	3473.53	0.996393	0.00156928	30	-15.7024	1.52e-07	3473.53	0.996393	0.00156928	29	1.22907	3.41806	1.01608	0.226433	0.645061	1	NA	NA	NA	NA	NA	0
Ventricular flutter	-16.3121	8.24e-08	3608.55	0.996393	0.00156923	21	-16.3121	8.24e-08	3608.55	0.996393	0.00156923	21	NA	NA	NA	NA	NA	0	NA	NA	NA	NA	NA	0
Optic nerve hypoplasia	-16.1991	9.22e-08	3595.39	0.996405	0.00156404	21	-16.1991	9.22e-08	3595.39	0.996405	0.00156404	21	NA	NA	NA	NA	NA	0	NA	NA	NA	NA	NA	0
Diseases of thymus gland	-16.7264	5.44e-08	3712.54	0.996405	0.00156399	38	-16.7264	5.44e-08	3712.54	0.996405	0.00156399	37	0.195461	1.21587	1.0055	0.845871	0.0726959	1	NA	NA	NA	NA	NA	0
Pharyngeal abscess	-16.1809	9.39e-08	3629.79	0.996443	0.00154745	26	-16.1809	9.39e-08	3629.79	0.996443	0.00154745	25	1.02685	2.79227	1.01392	0.311185	0.506981	1	NA	NA	NA	NA	NA	0
Specified cognitive deficit	-15.2355	2.42e-07	3434.94	0.996461	0.00153968	34	-15.2355	2.42e-07	3434.94	0.996461	0.00153968	24	-0.527547	0.590051	0.317529	0.0966362	1.01486	10	NA	NA	NA	NA	NA	0
Congenital malformation of vitreous humor	-16.2621	8.66e-08	3733.79	0.996525	0.00151185	25	NA	NA	NA	NA	NA	0	NA	NA	NA	NA	NA	0	-16.2621	8.66e-08	3733.79	0.996525	0.00151185	25
Ehrlichiosis	-16.9289	4.45e-08	3898.23	0.996535	0.00150743	38	-16.9289	4.45e-08	3898.23	0.996535	0.00150743	37	0.116955	1.12407	1.00706	0.907547	0.0421308	1	NA	NA	NA	NA	NA	0
Familial Mediterranean fever	-16.541	6.55e-08	3812.31	0.996538	0.00150608	23	-16.541	6.55e-08	3812.31	0.996538	0.00150608	23	NA	NA	NA	NA	NA	0	NA	NA	NA	NA	NA	0
Malignant neoplasm of the thymus	-16.14	9.78e-08	3729.86	0.996547	0.00150206	24	-16.14	9.78e-08	3729.86	0.996547	0.00150206	23	0.913875	2.49397	1.01362	0.367279	0.435003	1	NA	NA	NA	NA	NA	0
Myopathy of extraocular muscles	-16.1304	9.88e-08	3794.47	0.996608	0.00147555	22	-16.1304	9.88e-08	3794.47	0.996608	0.00147555	21	1.98794	7.30045	1.04173	0.0563562	1.24906	1	NA	NA	NA	NA	NA	0
Malignant neoplasm of the of pleura	-16.3226	8.15e-08	3846.14	0.996614	0.00147307	27	-16.3226	8.15e-08	3846.14	0.996614	0.00147307	22	0.0506439	1.05195	0.450297	0.910454	0.040742	5	NA	NA	NA	NA	NA	0
Pancreatic steatorrhea	-15.8452	1.31e-07	3738.69	0.996618	0.00147108	21	-15.8452	1.31e-07	3738.69	0.996618	0.00147108	21	NA	NA	NA	NA	NA	0	NA	NA	NA	NA	NA	0
Choroidal detachment	-16.3102	8.25e-08	3898.67	0.996662	0.00145209	20	-16.3102	8.25e-08	3898.67	0.996662	0.00145209	20	NA	NA	NA	NA	NA	0	NA	NA	NA	NA	NA	0
Chronic congestive splenomegaly	-15.9981	1.13e-07	3831.56	0.996669	0.00144924	25	-15.9981	1.13e-07	3831.56	0.996669	0.00144924	24	1.3165	3.73035	1.01798	0.195932	0.707895	1	NA	NA	NA	NA	NA	0
Malignant neoplasm of the nasopharynx	-15.9756	1.15e-07	3836.96	0.996678	0.00144516	20	-15.9756	1.15e-07	3836.96	0.996678	0.00144516	17	0.569456	1.7673	0.58302	0.328709	0.483188	3	NA	NA	NA	NA	NA	0
Enophthalmos	-15.9373	1.2e-07	3836.08	0.996685	0.00144202	22	-15.9373	1.2e-07	3836.08	0.996685	0.00144202	22	NA	NA	NA	NA	NA	0	NA	NA	NA	NA	NA	0
Mitochondrial disorders	-16.0206	1.1e-07	3866.74	0.996694	0.00143806	21	-16.0206	1.1e-07	3866.74	0.996694	0.00143806	21	NA	NA	NA	NA	NA	0	NA	NA	NA	NA	NA	0
Congenital diaphragmatic hernia	-16.1297	9.88e-08	3908.95	0.996708	0.00143221	22	-16.1297	9.88e-08	3908.95	0.996708	0.00143221	21	1.40097	4.05915	1.02942	0.173543	0.760594	1	NA	NA	NA	NA	NA	0
Rubella	-16.3566	7.88e-08	3967.41	0.996711	0.00143095	21	-16.4163	7.42e-08	4632.24	0.997172	0.00122976	16	NA	NA	NA	NA	NA	0	-16.1922	9.29e-08	7686	0.998319	0.00073063	5
Congenital hypothyroidism	-16.7356	5.39e-08	4062.71	0.996713	0.00142977	35	-16.7356	5.39e-08	4062.71	0.996713	0.00142977	34	-0.0790384	0.924004	1.00493	0.937311	0.0281161	1	NA	NA	NA	NA	NA	0
Inconclusive laboratory evidence of human immunodeficiency virus [HIV]	-15.9106	1.23e-07	3868.57	0.996718	0.00142749	25	-15.9106	1.23e-07	3868.57	0.996718	0.00142749	22	0.686305	1.98636	0.58303	0.23915	0.621329	3	NA	NA	NA	NA	NA	0
Neuromyelitis optica	-15.7459	1.45e-07	3831.96	0.996721	0.00142621	26	-15.7459	1.45e-07	3831.96	0.996721	0.00142621	26	NA	NA	NA	NA	NA	0	NA	NA	NA	NA	NA	0
Malignant neoplasm of peripheral nerves	-16.2012	9.2e-08	3944.44	0.996723	0.0014256	26	-16.2012	9.2e-08	3944.44	0.996723	0.0014256	24	1.44772	4.25339	0.725139	0.0458873	1.33831	2	NA	NA	NA	NA	NA	0
Narcissistic personality disorder	-15.932	1.2e-07	3880.62	0.996724	0.00142496	21	-15.932	1.2e-07	3880.62	0.996724	0.00142496	21	NA	NA	NA	NA	NA	0	NA	NA	NA	NA	NA	0
Anomalies of tooth position	-16.097	1.02e-07	3967.95	0.996763	0.00140801	31	-16.097	1.02e-07	3967.95	0.996763	0.00140801	29	0.126274	1.13459	0.711647	0.859166	0.0659231	2	NA	NA	NA	NA	NA	0
Chronic lymphadenitis	-15.8451	1.31e-07	3908.78	0.996766	0.00140696	25	-15.8451	1.31e-07	3908.78	0.996766	0.00140696	25	NA	NA	NA	NA	NA	0	NA	NA	NA	NA	NA	0
Retrovirus	-16.0983	1.02e-07	3976.51	0.99677	0.00140509	29	NA	NA	NA	NA	NA	0	0.349671	1.4186	0.58179	0.54783	0.261354	3	-16.0983	1.02e-07	3976.51	0.99677	0.00140509	26
Muscular disorders of urethra [Detrusor sphincter dyssynergia]	-16.0925	1.03e-07	3984.06	0.996777	0.00140191	28	-16.0925	1.03e-07	3984.06	0.996777	0.00140191	28	NA	NA	NA	NA	NA	0	NA	NA	NA	NA	NA	0
Seafood allergy	-15.997	1.13e-07	3968.31	0.996784	0.00139912	28	-15.997	1.13e-07	3968.31	0.996784	0.00139912	24	-0.581252	0.559198	0.501654	0.246599	0.608008	4	NA	NA	NA	NA	NA	0
Arrest of bone development or growth	-16.1145	1e-07	4004.37	0.996789	0.0013967	20	-16.1145	1e-07	4004.37	0.996789	0.0013967	19	1.33939	3.81673	1.0183	0.188408	0.7249	1	NA	NA	NA	NA	NA	0
Hypertrophy of (infrapatellar) fat pad	-15.8313	1.33e-07	3959.88	0.99681	0.00138755	20	-15.8313	1.33e-07	3959.88	0.99681	0.00138755	20	NA	NA	NA	NA	NA	0	NA	NA	NA	NA	NA	0
Temporomandibular joint disorders articular disc disorder (reducing or non-reducing)	-16.0784	1.04e-07	4040.69	0.996825	0.00138102	23	-16.0784	1.04e-07	4040.69	0.996825	0.00138102	21	0.973871	2.64818	0.715653	0.17358	0.7605	2	NA	NA	NA	NA	NA	0
Vitamin E deficiency	-16.3498	7.93e-08	4113.42	0.996829	0.00137951	29	-16.3498	7.93e-08	4113.42	0.996829	0.00137951	29	NA	NA	NA	NA	NA	0	NA	NA	NA	NA	NA	0
Clubbing of fingers	-15.6079	1.67e-07	3946.27	0.996844	0.00137268	20	-15.6079	1.67e-07	3946.27	0.996844	0.00137268	20	NA	NA	NA	NA	NA	0	NA	NA	NA	NA	NA	0
Malignant neoplasm of the kidney	0.00111235	1.00111	0.286427	0.996901	0.00134779	423	0.474253	1.60681	0.370318	0.200312	0.698293	118	0.329235	1.3899	0.197909	0.0962045	1.0168	26	-0.703422	0.494889	0.451888	0.119559	0.922419	279
Unilateral pulmonary emphysema [MacLeod's syndrome]	-16.7381	5.38e-08	4326.67	0.996913	0.0013426	32	-16.7381	5.38e-08	4326.67	0.996913	0.0013426	31	1.21559	3.37229	1.02305	0.234763	0.629369	1	NA	NA	NA	NA	NA	0
Cyst of iris, ciliary body and anterior chamber	0.00393895	1.00395	1.0217	0.996924	0.00133798	38	0.00393895	1.00395	1.0217	0.996924	0.00133798	38	NA	NA	NA	NA	NA	0	NA	NA	NA	NA	NA	0
Critical illness polyneuropathy	-16.4825	6.95e-08	4278.54	0.996926	0.00133696	32	-16.4825	6.95e-08	4278.54	0.996926	0.00133696	31	0.426907	1.53251	1.00934	0.672331	0.172417	1	NA	NA	NA	NA	NA	0
Vulvodynia	-17.8607	1.75e-08	4675.52	0.996952	0.00132573	99	-17.8607	1.75e-08	4675.52	0.996952	0.00132573	99	NA	NA	NA	NA	NA	0	NA	NA	NA	NA	NA	0
Klippel-Feil syndrome	-16.026	1.1e-07	4213.32	0.996965	0.00132003	23	-16.026	1.1e-07	4213.32	0.996965	0.00132003	23	NA	NA	NA	NA	NA	0	NA	NA	NA	NA	NA	0
Abnormal forces of labor	-16.5751	6.33e-08	4428.58	0.997014	0.00129886	26	-16.5751	6.33e-08	4428.58	0.997014	0.00129886	26	NA	NA	NA	NA	NA	0	NA	NA	NA	NA	NA	0
Beta thalassemia	-16.6416	5.92e-08	4483.23	0.997038	0.00128817	33	-16.6416	5.92e-08	4483.23	0.997038	0.00128817	32	1.17702	3.24468	1.01669	0.246999	0.607304	1	NA	NA	NA	NA	NA	0
Pulmonary valve stenosis	-16.9295	4.44e-08	4632.53	0.997084	0.00126819	23	-16.9295	4.44e-08	4632.53	0.997084	0.00126819	22	1.49962	4.47998	1.01914	0.141175	0.850241	1	NA	NA	NA	NA	NA	0
Progressive supranuclear ophthalmoplegia [Steele-Richardson-Olszewski]	-17.0245	4.04e-08	4711.63	0.997117	0.00125388	20	-17.0245	4.04e-08	4711.63	0.997117	0.00125388	20	NA	NA	NA	NA	NA	0	NA	NA	NA	NA	NA	0
Intrauterine synechiae	-16.1711	9.48e-08	4483.35	0.997122	0.00125166	28	-16.1711	9.48e-08	4483.35	0.997122	0.00125166	27	1.66805	5.3018	1.02025	0.102069	0.991107	1	NA	NA	NA	NA	NA	0
Pathological gambling	-16.3681	7.79e-08	4547.73	0.997128	0.00124897	24	-16.3681	7.79e-08	4547.73	0.997128	0.00124897	24	NA	NA	NA	NA	NA	0	NA	NA	NA	NA	NA	0
Cholinergic urticaria	-16.1712	9.48e-08	4504.5	0.997136	0.00124578	22	-16.2702	8.59e-08	7326.64	0.998228	0.00077019	11	NA	NA	NA	NA	NA	0	-16.111	1.01e-07	5711.49	0.997749	0.00097856	11
Malignant neoplasm of eye	-0.002588	0.997415	0.723512	0.997146	0.00124127	58	0.0920593	1.09643	1.0285	0.928678	0.0321347	25	NA	NA	NA	NA	NA	0	-0.0953077	0.909093	1.01798	0.925407	0.033667	33
Alpha thalassemia	-16.3618	7.84e-08	4603.27	0.997164	0.0012334	25	-16.3618	7.84e-08	4603.27	0.997164	0.0012334	25	NA	NA	NA	NA	NA	0	NA	NA	NA	NA	NA	0
Uterine inertia	-15.686	1.54e-07	4466.54	0.997198	0.00121864	31	-15.686	1.54e-07	4466.54	0.997198	0.00121864	31	NA	NA	NA	NA	NA	0	NA	NA	NA	NA	NA	0
Pasteurella	-16.7894	5.11e-08	4790.26	0.997204	0.0012162	23	-16.7894	5.11e-08	4790.26	0.997204	0.0012162	23	NA	NA	NA	NA	NA	0	NA	NA	NA	NA	NA	0
Visuospatial deficit	-16.7771	5.17e-08	4801.14	0.997212	0.00121256	21	-16.7771	5.17e-08	4801.14	0.997212	0.00121256	20	-0.717078	0.488176	1.00459	0.475357	0.32298	1	NA	NA	NA	NA	NA	0
Nicotine dependence (current and history of)	0.00072535	1.00073	0.212726	0.997279	0.00118316	1009	0.00072535	1.00073	0.212726	0.997279	0.00118316	759	0.291241	1.33809	0.0637971	4.99e-06	5.30152	250	NA	NA	NA	NA	NA	0
Scleral staphyloma	-16.8035	5.04e-08	5038.84	0.997339	0.0011571	21	-16.8035	5.04e-08	5038.84	0.997339	0.0011571	21	NA	NA	NA	NA	NA	0	NA	NA	NA	NA	NA	0
Major osseous defects	-16.4698	7.03e-08	4984.32	0.997364	0.00114651	25	-16.4698	7.03e-08	4984.32	0.997364	0.00114651	20	1.48766	4.42671	0.458847	0.00118651	2.92573	5	NA	NA	NA	NA	NA	0
Hereditary choroidal dystrophies	-16.88	4.67e-08	5173.38	0.997397	0.00113211	21	-16.88	4.67e-08	5173.38	0.997397	0.00113211	21	NA	NA	NA	NA	NA	0	NA	NA	NA	NA	NA	0
Malignant neoplasm of the palate	-16.9164	4.5e-08	5273.24	0.99744	0.00111304	20	-16.9164	4.5e-08	5273.24	0.99744	0.00111304	20	NA	NA	NA	NA	NA	0	NA	NA	NA	NA	NA	0
Cryptococcosis	-16.2958	8.37e-08	5122.25	0.997462	0.0011038	22	-16.2958	8.37e-08	5122.25	0.997462	0.0011038	19	1.29931	3.66678	0.588095	0.0271526	1.56619	3	NA	NA	NA	NA	NA	0
Benign neoplasm of the oropharynx	-16.4909	6.89e-08	5218.45	0.997479	0.00109642	20	-16.4909	6.89e-08	5218.45	0.997479	0.00109642	20	NA	NA	NA	NA	NA	0	NA	NA	NA	NA	NA	0
Psoriasis vulgaris	0.00079846	1.0008	0.283211	0.997751	0.00097804	455	0.126244	1.13456	0.323835	0.696653	0.156983	297	0.268446	1.30793	0.450331	0.551109	0.258762	5	-0.407218	0.665499	0.584029	0.485642	0.313684	153
Malignant neoplasm of the gums	-16.9672	4.28e-08	6138.69	0.997795	0.00095882	20	-16.9672	4.28e-08	6138.69	0.997795	0.00095882	17	0.57139	1.77073	0.584774	0.328522	0.483436	3	NA	NA	NA	NA	NA	0
Maternal infections and carrier state in pregnancy	-15.8512	1.31e-07	5845.47	0.997836	0.00094067	20	-15.6309	1.63e-07	6411.94	0.998055	0.00084555	15	NA	NA	NA	NA	NA	0	-16.9354	4.42e-08	14224	0.99905	0.00041277	5
Coma and other alteration of consciousness	-16.1548	9.64e-08	5984.1	0.997846	0.00093647	93	-16.1548	9.64e-08	5984.1	0.997846	0.00093647	12	0.342723	1.40878	0.112185	0.00225112	2.6476	81	NA	NA	NA	NA	NA	0
Abnormalities of size and form of teeth	-17.2243	3.31e-08	6735.95	0.99796	0.00088697	20	-17.2243	3.31e-08	6735.95	0.99796	0.00088697	20	NA	NA	NA	NA	NA	0	NA	NA	NA	NA	NA	0
Hemorrhage in early pregnancy	-16.7083	5.54e-08	6633.49	0.99799	0.00087367	54	-18.4343	9.86e-09	18015.2	0.999184	0.00035472	30	1.92368	6.84608	1.02543	0.060665	1.21706	1	-16.4375	7.27e-08	7134.78	0.998162	0.00079906	23
Vulval varices	-17.0591	3.9e-08	6957.36	0.998044	0.00085047	20	-17.0591	3.9e-08	6957.36	0.998044	0.00085047	20	NA	NA	NA	NA	NA	0	NA	NA	NA	NA	NA	0
Mental disorders complicating pregnancy, childbirth and the puerperium	-17.0717	3.85e-08	7728.13	0.998237	0.00076614	39	-16.9984	4.15e-08	8017.63	0.998308	0.00073528	34	NA	NA	NA	NA	NA	0	-18.0309	1.48e-08	29021	0.999504	0.00021535	5
Malignant neoplasm of the vagina	-17.8702	1.73e-08	8389.95	0.998301	0.00073869	32	-17.8702	1.73e-08	8389.95	0.998301	0.00073869	31	0.203056	1.22514	1.00563	0.839983	0.0757295	1	NA	NA	NA	NA	NA	0
Torsion of ovary	-17.127	3.65e-08	8644.81	0.998419	0.00068706	24	-17.127	3.65e-08	8644.81	0.998419	0.00068706	24	NA	NA	NA	NA	NA	0	NA	NA	NA	NA	NA	0
Benign neoplasm of the of bronchus and lung	-0.0018544	0.998147	1.02461	0.998556	0.0006276	29	-0.0018544	0.998147	1.02461	0.998556	0.0006276	29	NA	NA	NA	NA	NA	0	NA	NA	NA	NA	NA	0
Atrophy of testis	-18.4333	9.87e-09	10270.3	0.998568	0.00062238	28	-18.4333	9.87e-09	10270.3	0.998568	0.00062238	28	NA	NA	NA	NA	NA	0	NA	NA	NA	NA	NA	0
Hypospadias	-18.4011	1.02e-08	10337.4	0.99858	0.00061725	22	-18.4011	1.02e-08	10337.4	0.99858	0.00061725	22	NA	NA	NA	NA	NA	0	NA	NA	NA	NA	NA	0
Abnormal glucose complicating pregnancy	-16.9308	4.44e-08	9571.57	0.998589	0.00061337	22	-16.9308	4.44e-08	9571.57	0.998589	0.00061337	22	NA	NA	NA	NA	NA	0	NA	NA	NA	NA	NA	0
Benign neoplasm of the fallopian tube and uterine adnexa	-17.5721	2.34e-08	9964.38	0.998593	0.00061151	23	-17.5721	2.34e-08	9964.38	0.998593	0.00061151	23	NA	NA	NA	NA	NA	0	NA	NA	NA	NA	NA	0
Infections of genitourinary tract in pregnancy	-17.3845	2.82e-08	10444.7	0.998672	0.00057714	20	-17.91	1.67e-08	15386.2	0.999071	0.00040354	15	NA	NA	NA	NA	NA	0	-16.9354	4.42e-08	14224.2	0.99905	0.00041276	5
Antepartum hemorrhage	-17.2024	3.38e-08	10488.3	0.998691	0.00056871	27	-17.2024	3.38e-08	10488.3	0.998691	0.00056871	27	NA	NA	NA	NA	NA	0	NA	NA	NA	NA	NA	0
Prostatitis	-18.3889	1.03e-08	11640.8	0.99874	0.00054773	24	-18.3889	1.03e-08	11640.8	0.99874	0.00054773	19	-0.510831	0.599997	0.449038	0.255291	0.592964	5	NA	NA	NA	NA	NA	0
Premature rupture of membranes	-17.9787	1.56e-08	13984.5	0.998974	0.00044572	28	-17.9787	1.56e-08	13984.5	0.998974	0.00044572	28	NA	NA	NA	NA	NA	0	NA	NA	NA	NA	NA	0
Endocrine, nutritional and metabolic diseases complicating pregnancy	-18.9304	6.01e-09	16489	0.999084	0.00039801	64	-18.9304	6.01e-09	16489	0.999084	0.00039801	64	NA	NA	NA	NA	NA	0	NA	NA	NA	NA	NA	0
Excessive vomiting in pregnancy	-18.3578	1.06e-08	21878.8	0.999331	0.00029085	21	-18.5944	8.41e-09	28388.7	0.999477	0.00022702	16	NA	NA	NA	NA	NA	0	-18.0117	1.51e-08	34335.1	0.999581	0.00018182	5
Excessive fetal growth	-18.9642	5.81e-09	29580.4	0.999488	0.00022221	22	-18.9642	5.81e-09	29580.4	0.999488	0.00022221	22	NA	NA	NA	NA	NA	0	NA	NA	NA	NA	NA	0
Acute bronchiolitis	0.00016589	1.00017	0.264305	0.999499	0.00021754	442	0.00780397	1.00783	0.273728	0.977255	0.00999189	403	-0.0591796	0.942537	0.580768	0.918838	0.0367608	3	-0.10507	0.900262	1.01604	0.917636	0.0373293	36
Uveitis	-8.95e-05	0.999911	0.21753	0.999672	0.0001426	746	0.744203	2.10476	0.747787	0.319636	0.495345	25	-1.60116	0.201663	1.00119	0.109769	0.95952	1	-0.0688953	0.933424	0.227362	0.761875	0.118116	720
Epiphora due to insufficient drainage	0.00011743	1.00012	0.459867	0.999796	8.85e-05	129	0.00011743	1.00012	0.459867	0.999796	8.85e-05	127	0.296039	1.34452	0.71308	0.678033	0.168749	2	NA	NA	NA	NA	NA	0
Cryptococcosis	-16.2958	8.3715e-08	5122.25	0.997462	0.0011038	1726	-16.2958	8.3715e-08	5122.25	0.997462	0.0011038	19	1.29931	3.66678	0.588095	0.0271526	1.56619	1707	NA	NA	NA	NA	NA	0
Benign neoplasm of the oropharynx	-16.4909	6.8878e-08	5218.45	0.997479	0.00109642	20	-16.4909	6.8878e-08	5218.45	0.997479	0.00109642	20	NA	NA	NA	NA	NA	0	NA	NA	NA	NA	NA	0
Atrophy of salivary gland	-16.2118	9.1056e-08	5749.79	0.99775	0.00097812	1717	-16.2118	9.1056e-08	5749.79	0.99775	0.00097812	10	0.969663	2.63705	1.01444	0.339154	0.469603	1707	NA	NA	NA	NA	NA	0
Psoriasis vulgaris	0.00079846	1.0008	0.283211	0.997751	0.00097804	2154	0.126244	1.13456	0.323835	0.696653	0.156983	297	0.268446	1.30793	0.450331	0.551109	0.258762	1704	-0.407218	0.665499	0.584029	0.485642	0.313684	153
Acute dilatation of stomach	-16.3481	7.945e-08	5828.32	0.997762	0.00097305	1717	-16.3481	7.945e-08	5828.32	0.997762	0.00097305	10	1.45882	4.30089	0.724461	0.0440485	1.35607	1707	NA	NA	NA	NA	NA	0
Congenital malformations of ureter and renal pelvis	-16.0172	1.1062e-07	5747.33	0.997776	0.00096678	1719	-16.0172	1.1062e-07	5747.33	0.997776	0.00096678	12	0.832389	2.2988	0.383036	0.0297734	1.52617	1707	NA	NA	NA	NA	NA	0
Malignant neoplasm of the gums	-16.9672	4.2779e-08	6138.69	0.997795	0.00095882	1722	-16.9672	4.2779e-08	6138.69	0.997795	0.00095882	17	0.57139	1.77073	0.584774	0.328522	0.483436	1705	NA	NA	NA	NA	NA	0
Acute chest syndrome	-15.8177	1.3504e-07	5805.07	0.997826	0.00094522	1718	-15.8177	1.3504e-07	5805.07	0.997826	0.00094522	11	1.1367	3.11646	1.01396	0.262274	0.581245	1707	NA	NA	NA	NA	NA	0
Maternal infections and carrier state in pregnancy	-15.8512	1.3059e-07	5845.47	0.997836	0.00094067	20	-15.6309	1.6278e-07	6411.94	0.998055	0.00084555	15	NA	NA	NA	NA	NA	0	-16.9354	4.4162e-08	14224	0.99905	0.00041277	5
Coma and other alteration of consciousness	-16.1548	9.6394e-08	5984.1	0.997846	0.00093647	1658	-16.1548	9.6394e-08	5984.1	0.997846	0.00093647	12	0.342723	1.40878	0.112185	0.00225112	2.6476	1646	NA	NA	NA	NA	NA	0
Familial polycythemia [Familial erythrocytosis]	-16.5994	6.1796e-08	6394.66	0.997929	0.00090043	1714	-16.5994	6.1796e-08	6394.66	0.997929	0.00090043	12	2.7661	15.8966	0.482958	1.02e-08	7.99128	1702	NA	NA	NA	NA	NA	0
Malignant neoplasm of the floor of mouth	-16.6339	5.9702e-08	6412.2	0.99793	0.00089983	1720	-16.6339	5.9702e-08	6412.2	0.99793	0.00089983	13	0.565909	1.76105	0.71534	0.428891	0.367653	1707	NA	NA	NA	NA	NA	0
Persistent hyperplasia of thymus	-15.5034	1.849e-07	6014.29	0.997943	0.00089416	1717	-15.5034	1.849e-07	6014.29	0.997943	0.00089416	10	1.91426	6.78191	1.02594	0.0620667	1.20714	1707	NA	NA	NA	NA	NA	0
Abnormalities of size and form of teeth	-17.2243	3.3081e-08	6735.95	0.99796	0.00088697	20	-17.2243	3.3081e-08	6735.95	0.99796	0.00088697	20	NA	NA	NA	NA	NA	0	NA	NA	NA	NA	NA	0
Hemorrhage in early pregnancy	-16.7083	5.5424e-08	6633.49	0.99799	0.00087367	1759	-18.4343	9.8645e-09	18015.2	0.999184	0.00035472	30	1.92368	6.84608	1.02543	0.060665	1.21706	1706	-16.4375	7.2657e-08	7134.78	0.998162	0.00079906	23
Autosomal recessive polycystic kidney disease (ARPKD)	-16.83	4.9068e-08	6685.02	0.997991	0.00087326	1719	-16.83	4.9068e-08	6685.02	0.997991	0.00087326	12	1.0474	2.85023	0.715072	0.142997	0.844672	1707	NA	NA	NA	NA	NA	0
Vulval varices	-17.0591	3.9023e-08	6957.36	0.998044	0.00085047	20	-17.0591	3.9023e-08	6957.36	0.998044	0.00085047	20	NA	NA	NA	NA	NA	0	NA	NA	NA	NA	NA	0
Hepatitis B with delta	-16.3126	8.2327e-08	7008.83	0.998143	0.00080724	1719	-16.3126	8.2327e-08	7008.83	0.998143	0.00080724	12	1.62385	5.07258	0.723769	0.0248605	1.60449	1707	NA	NA	NA	NA	NA	0
Mental disorders complicating pregnancy, childbirth and the puerperium	-17.0717	3.8537e-08	7728.13	0.998237	0.00076614	39	-16.9984	4.1464e-08	8017.63	0.998308	0.00073528	34	NA	NA	NA	NA	NA	0	-18.0309	1.4767e-08	29021	0.999504	0.00021535	5
Malignant neoplasm of the vagina	-17.8702	1.7341e-08	8389.95	0.998301	0.00073869	1736	-17.8702	1.7341e-08	8389.95	0.998301	0.00073869	31	0.203056	1.22514	1.00563	0.839983	0.0757295	1705	NA	NA	NA	NA	NA	0
Osteitis condensans	-16.122	9.9615e-08	7583.37	0.998304	0.00073731	1717	-16.122	9.9615e-08	7583.37	0.998304	0.00073731	10	1.29657	3.65674	1.02163	0.204404	0.68951	1707	NA	NA	NA	NA	NA	0
Benign neoplasm of retroperitoneum and peritoneum	-16.7668	5.2272e-08	7932.54	0.998314	0.00073304	1718	-16.7668	5.2272e-08	7932.54	0.998314	0.00073304	12	0.192998	1.21288	1.0066	0.847955	0.0716273	1706	NA	NA	NA	NA	NA	0
Torsion of ovary	-17.127	3.646e-08	8644.81	0.998419	0.00068706	24	-17.127	3.646e-08	8644.81	0.998419	0.00068706	24	NA	NA	NA	NA	NA	0	NA	NA	NA	NA	NA	0
Venous complications in pregnancy	-15.7769	1.4066e-07	8134.09	0.998452	0.00067263	1710	NA	NA	NA	NA	NA	0	0.965693	2.62661	0.719424	0.179502	0.745931	1706	-15.7769	1.4066e-07	8134.09	0.998452	0.00067263	4
Benign neoplasm of the of bronchus and lung	-0.0018544	0.998147	1.02461	0.998556	0.0006276	29	-0.0018544	0.998147	1.02461	0.998556	0.0006276	29	NA	NA	NA	NA	NA	0	NA	NA	NA	NA	NA	0
Atrophy of testis	-18.4333	9.8746e-09	10270.3	0.998568	0.00062238	28	-18.4333	9.8746e-09	10270.3	0.998568	0.00062238	28	NA	NA	NA	NA	NA	0	NA	NA	NA	NA	NA	0
Hypospadias	-18.4011	1.0198e-08	10337.4	0.99858	0.00061725	22	-18.4011	1.0198e-08	10337.4	0.99858	0.00061725	22	NA	NA	NA	NA	NA	0	NA	NA	NA	NA	NA	0
Abnormal glucose complicating pregnancy	-16.9308	4.4366e-08	9571.57	0.998589	0.00061337	22	-16.9308	4.4366e-08	9571.57	0.998589	0.00061337	22	NA	NA	NA	NA	NA	0	NA	NA	NA	NA	NA	0
Benign neoplasm of the fallopian tube and uterine adnexa	-17.5721	2.3364e-08	9964.38	0.998593	0.00061151	23	-17.5721	2.3364e-08	9964.38	0.998593	0.00061151	23	NA	NA	NA	NA	NA	0	NA	NA	NA	NA	NA	0
Infections of genitourinary tract in pregnancy	-17.3845	2.8184e-08	10444.7	0.998672	0.00057714	20	-17.91	1.6665e-08	15386.2	0.999071	0.00040354	15	NA	NA	NA	NA	NA	0	-16.9354	4.4163e-08	14224.2	0.99905	0.00041276	5
Antepartum hemorrhage	-17.2024	3.3814e-08	10488.3	0.998691	0.00056871	27	-17.2024	3.3814e-08	10488.3	0.998691	0.00056871	27	NA	NA	NA	NA	NA	0	NA	NA	NA	NA	NA	0
Prostatitis	-18.3889	1.0323e-08	11640.8	0.99874	0.00054773	1709	-18.3889	1.0323e-08	11640.8	0.99874	0.00054773	19	-0.510831	0.599997	0.449038	0.255291	0.592964	1690	NA	NA	NA	NA	NA	0
Premature rupture of membranes	-17.9787	1.5559e-08	13984.5	0.998974	0.00044572	28	-17.9787	1.5559e-08	13984.5	0.998974	0.00044572	28	NA	NA	NA	NA	NA	0	NA	NA	NA	NA	NA	0
Endocrine, nutritional and metabolic diseases complicating pregnancy	-18.9304	6.0065e-09	16489	0.999084	0.00039801	64	-18.9304	6.0065e-09	16489	0.999084	0.00039801	64	NA	NA	NA	NA	NA	0	NA	NA	NA	NA	NA	0
Excessive vomiting in pregnancy	-18.3578	1.0649e-08	21878.8	0.999331	0.00029085	21	-18.5944	8.4056e-09	28388.7	0.999477	0.00022702	16	NA	NA	NA	NA	NA	0	-18.0117	1.5052e-08	34335.1	0.999581	0.00018182	5
Excessive fetal growth	-18.9642	5.807e-09	29580.4	0.999488	0.00022221	22	-18.9642	5.807e-09	29580.4	0.999488	0.00022221	22	NA	NA	NA	NA	NA	0	NA	NA	NA	NA	NA	0
Acute bronchiolitis	0.00016589	1.00017	0.264305	0.999499	0.00021754	2143	0.00780397	1.00783	0.273728	0.977255	0.00999189	403	-0.0591796	0.942537	0.580768	0.918838	0.0367608	1704	-0.10507	0.900262	1.01604	0.917636	0.0373293	36
Uveitis	-8.95e-05	0.999911	0.21753	0.999672	0.0001426	2447	0.744203	2.10476	0.747787	0.319636	0.495345	25	-1.60116	0.201663	1.00119	0.109769	0.95952	1702	-0.0688953	0.933424	0.227362	0.761875	0.118116	720
Epiphora due to insufficient drainage	0.00011743	1.00012	0.459867	0.999796	8.85e-05	1832	0.00011743	1.00012	0.459867	0.999796	8.85e-05	127	0.296039	1.34452	0.71308	0.678033	0.168749	1705	NA	NA	NA	NA	NA	0

### Sheet: Sup_Table21
Supplementary Table 21. Time-to-event phenome-wide association studies of aut-mCAs among 1KG-EUR-like participants
Phenotype	Meta-analysis						NIH All of Us						Vanderbilt BioVU						UK Biobank
	Beta	HR	SE	P value	-log10 (P value)	N	Beta	HR	SE	P value	-log10 (P value)	N	Beta	HR	SE	P value	-log10 (P value)	N	Beta	HR	SE	P value	-log10 (P value)	N
Leukemia	2.72852	15.3102	0.0947143	1.71e-182	181.768	632	2.27946	9.77138	0.199579	3.27e-30	29.4852	131	2.56761	13.0347	0.0976001	1.59e-152	151.797	119	2.85906	17.4451	0.107603	1.49e-155	154.826	382
Chronic lymphoid leukemia	3.00279	20.1417	0.104906	3.41e-180	179.468	450	2.53529	12.6201	0.167752	1.32e-51	50.8782	165	2.89693	18.1185	0.150566	1.71e-82	81.7662	53	3.30305	27.1954	0.134437	2.68e-133	132.572	232
Mature B-cell	2.02027	7.54038	0.0777802	9.71e-149	148.013	1118	1.58429	4.87583	0.127149	1.23e-35	34.9096	452	2.41195	11.1557	0.102466	1.64e-122	121.785	107	2.28098	9.78628	0.098323	4.67e-119	118.33	559
Chronic leukemia	3.09304	22.0439	0.119786	5.11e-147	146.292	366	2.50366	12.2271	0.566818	1e-05	4.99973	16	2.80524	16.531	0.131959	2.78e-100	99.5565	68	3.12059	22.6597	0.122554	5.07e-143	142.295	282
Lymphoid	2.07208	7.94136	0.0822723	5.75e-140	139.241	982	1.85929	6.41916	0.205152	1.27e-19	18.8964	157	2.16659	8.72849	0.109489	3.78e-87	86.4223	91	2.11287	8.27192	0.0898106	2.22e-122	121.654	734
Hemo onc - by cell of origin	1.11999	3.06483	0.049788	4.62e-112	111.335	4937	1.37217	3.9439	0.120037	2.92e-30	29.5346	606	1.65339	5.22465	0.0903613	8.71e-75	74.0598	129	1.06759	2.90837	0.0547166	8.79e-85	84.0559	4202
Myeloproliferative disorder	2.11744	8.30981	0.119935	9.34e-70	69.0295	494	2.11032	8.25085	0.29338	6.33e-13	12.1984	64	1.77086	5.87589	0.108575	8.43e-60	59.0743	91	2.11886	8.32169	0.131418	1.76e-58	57.7551	339
Non-Hodgkin lymphoma	1.38377	3.9899	0.0992463	3.48e-44	43.4581	972	1.43857	4.21468	0.148395	3.19e-22	21.496	361	2.04807	7.75293	0.119681	1.2e-65	64.9212	76	1.33941	3.8168	0.133495	1.09e-23	22.9638	535
Lymphocytosis (symptomatic)	2.13201	8.43176	0.162348	2.15e-39	38.6674	241	2.13201	8.43176	0.162348	2.15e-39	38.6674	227	1.89637	6.66169	0.278433	9.71e-12	11.0128	14	NA	NA	NA	NA	NA	0
Myelodysplastic syndrome	1.95472	7.06193	0.149626	5.29e-39	38.2769	323	1.8876	6.60347	0.182428	4.31e-25	24.3652	171	1.92652	6.86555	0.12387	1.53e-54	53.8145	72	2.09269	8.10665	0.261545	1.23e-15	14.9095	80
Other disorders of white blood cells	1.62122	5.05928	0.132679	2.46e-34	33.6095	547	1.03734	2.82169	0.238278	1.34e-05	4.8729	224	1.28714	3.62242	0.142969	2.2e-19	18.6575	51	1.88362	6.57725	0.159733	4.28e-32	31.3686	272
Myeloid	0.769754	2.15924	0.063976	2.41e-33	32.6172	4123	1.32974	3.78004	0.118252	2.45e-29	28.6102	656	1.69902	5.46858	0.0975786	6.75e-68	67.1705	112	0.538025	1.71262	0.07607	1.52e-12	11.8185	3355
Polycythemias	1.91057	6.75694	0.160792	1.46e-32	31.8347	298	1.44706	4.25059	0.29352	8.22e-07	6.08501	103	1.39524	4.03596	0.175156	1.64e-15	14.7839	34	2.1093	8.24249	0.192195	5.05e-28	27.2966	161
Erythroid	2.2134	9.14678	0.190624	3.61e-31	30.4428	204	1.56626	4.78871	0.277186	1.6e-08	7.79611	107	2.54715	12.7707	0.188889	1.93e-41	40.7154	32	2.7941	16.3479	0.262572	1.91e-26	25.7179	65
Polycythemia vera	2.22155	9.22164	0.197355	2.15e-29	28.6678	191	1.44983	4.2624	0.293539	7.85e-07	6.10531	103	2.36148	10.6066	0.207649	5.75e-30	29.2403	26	2.85816	17.4294	0.266606	8.15e-27	26.0886	62
Other malignant neoplasms of lymphoid, hematopoietic and related tissue	1.83141	6.24266	0.173944	6.37e-26	25.1959	321	1.08199	2.95055	0.253538	1.98e-05	4.70421	178	2.38795	10.8911	0.13992	2.65e-65	64.5775	58	2.49782	12.156	0.239086	1.51e-25	24.8221	85
Lymphoma	1.23603	3.44192	0.119891	6.38e-25	24.1953	778	0.932096	2.53983	0.324514	0.00407522	2.38985	100	1.98241	7.26019	0.11786	1.75e-63	62.7572	78	1.28407	3.61131	0.129019	2.46e-23	22.6094	600
Acute myeloid leukemia	1.72246	5.5983	0.210058	2.4e-16	15.6189	234	1.8258	6.20773	0.26434	4.95e-12	11.3054	94	2.78136	16.1409	0.128698	1.41e-103	102.85	71	1.54541	4.68987	0.346019	7.96e-06	5.09905	69
Essential thrombocythemia	1.29436	3.64868	0.163941	2.9e-15	14.5382	444	0.966864	2.62968	0.225761	1.85e-05	4.73365	275	1.84162	6.30673	0.199287	2.44e-20	19.6118	27	1.65973	5.25788	0.238454	3.39e-12	11.4693	142
Splenomegaly	1.01357	2.75541	0.130334	7.44e-15	14.1282	923	1.01357	2.75541	0.130334	7.44e-15	14.1282	818	1.79359	6.011	0.100446	2.59e-71	70.5859	105	NA	NA	NA	NA	NA	0
Acute leukemia	1.85611	6.3988	0.239215	8.55e-15	14.0681	224	2.23261	9.3242	0.385866	7.21e-09	8.14214	36	2.86172	17.4916	0.10721	5.79e-157	156.238	103	1.62108	5.05854	0.30487	1.05e-07	6.97742	85
Chronic myeloproliferative disease	2.06623	7.89502	0.2722	3.18e-14	13.4979	111	2.06623	7.89502	0.2722	3.18e-14	13.4979	76	3.62309	37.4529	0.203365	5.37e-71	70.2698	35	NA	NA	NA	NA	NA	0
Secondary polycythemia	1.05778	2.87998	0.146024	4.36e-13	12.3606	667	0.81417	2.2573	0.174651	3.14e-06	5.50362	530	1.10402	3.01626	0.207505	1.04e-07	6.98478	24	1.62364	5.07152	0.266178	1.06e-09	8.97394	113
Thrombocytopenia	0.547628	1.72915	0.0780502	2.28e-12	11.6426	2959	0.535727	1.70869	0.0842387	2.02e-10	9.69414	2367	1.27078	3.56364	0.0734406	4.45e-67	66.3519	193	0.619813	1.85858	0.207467	0.00281247	2.55091	399
Neutropenia due to infection	2.64157	14.0353	0.378237	2.87e-12	11.542	43	2.64157	14.0353	0.378237	2.87e-12	11.542	35	1.9978	7.37278	0.367779	5.57e-08	7.25385	8	NA	NA	NA	NA	NA	0
Chronic myloid leukemia	1.96631	7.14429	0.297506	3.86e-11	10.4133	98	1.64423	5.17703	0.430857	0.00013553	3.86798	38	2.92077	18.5556	0.215894	1.06e-41	40.974	26	2.25982	9.58135	0.411299	3.92e-08	7.40654	34
Sepsis	0.455544	1.57703	0.0704673	1.02e-10	9.99329	4122	0.365858	1.44175	0.0804401	5.41e-06	5.26676	3282	0.779591	2.18058	0.0870635	3.42e-19	18.4654	136	0.75146	2.12009	0.146115	2.7e-07	6.56784	704
Pancytopenia	0.844145	2.32599	0.142716	3.32e-09	8.4787	783	0.844145	2.32599	0.142716	3.32e-09	8.4787	674	1.58481	4.87837	0.0984254	2.5e-58	57.6028	109	NA	NA	NA	NA	NA	0
Myelofibrosis	2.68709	14.6889	0.46057	5.4e-09	8.26739	54	2.68709	14.6889	0.46057	5.4e-09	8.26739	21	3.78593	44.0767	0.213906	4.29e-70	69.3675	33	NA	NA	NA	NA	NA	0
Neutropenia	0.670164	1.95456	0.116992	1.01e-08	7.9938	1483	0.751821	2.12086	0.1527	8.5e-07	6.0706	711	1.58941	4.90084	0.0924962	3.55e-66	65.4499	123	0.554106	1.74039	0.182044	0.00233609	2.63151	649
Anemia	0.239388	1.27047	0.0429439	2.48e-08	7.60495	13759	0.204473	1.22688	0.0566142	0.00030419	3.51685	7596	0.587053	1.79868	0.0560947	1.25e-25	24.9037	325	0.286697	1.33202	0.0659021	1.36e-05	4.86672	5838
Genetic susceptibility of disease, NOS	1.0234	2.78263	0.183757	2.56e-08	7.59216	433	1.0234	2.78263	0.183757	2.56e-08	7.59216	429	0.649561	1.9147	0.504724	0.198116	0.703081	4	NA	NA	NA	NA	NA	0
Deficiency anemias	0.354454	1.4254	0.0705059	4.97e-07	6.30324	4976	0.74312	2.10249	0.122145	1.17e-09	8.93072	905	0.292817	1.3402	0.0932972	0.00169826	2.76999	117	0.160242	1.1738	0.0863427	0.0634694	1.19744	3954
Immunodeficiency NOS	0.558482	1.74802	0.111399	5.35e-07	6.27176	1709	0.558482	1.74802	0.111399	5.35e-07	6.27176	1606	0.213184	1.23761	0.0993322	0.0318624	1.49672	103	NA	NA	NA	NA	NA	0
Other diseases of blood and blood-forming organs	0.565387	1.76013	0.114286	7.53e-07	6.12307	1412	0.508188	1.66228	0.140531	0.00029895	3.5244	902	1.33615	3.80437	0.124058	4.76e-27	26.3222	68	0.677102	1.96817	0.196396	0.00056552	3.24755	442
Pneumonia	0.273584	1.31467	0.0567128	1.41e-06	5.85175	7595	0.320436	1.37773	0.0763281	2.69e-05	4.57007	3727	0.603095	1.82777	0.0750643	9.42e-16	15.0261	182	0.21584	1.2409	0.0847375	0.0108604	1.96416	3686
Macrocytic anemia	0.440261	1.55311	0.0919483	1.68e-06	5.77383	2294	0.50504	1.65705	0.106709	2.21e-06	5.65487	1463	0.482593	1.62027	0.143004	0.00073919	3.13124	50	0.253494	1.28852	0.181191	0.161802	0.791017	781
Thrombocytosis	0.935943	2.54962	0.19603	1.8e-06	5.74434	401	0.935943	2.54962	0.19603	1.8e-06	5.74434	385	1.11827	3.05955	0.25449	1.11e-05	4.9537	16	NA	NA	NA	NA	NA	0
Hypoxemia	0.408943	1.50523	0.0865438	2.3e-06	5.63864	2722	0.408943	1.50523	0.0865438	2.3e-06	5.63864	2599	0.468897	1.59823	0.0911992	2.73e-07	6.56422	123	NA	NA	NA	NA	NA	0
Streptococcus	0.405267	1.4997	0.0865628	2.84e-06	5.54606	3358	0.536543	1.71008	0.163554	0.00103614	2.98458	884	0.235509	1.26555	0.145386	0.105262	0.977728	48	0.354186	1.42502	0.102024	0.00051735	3.28621	2426
Protein-calorie malnutrition	0.393763	1.48255	0.0860593	4.75e-06	5.3232	2708	0.393763	1.48255	0.0860593	4.75e-06	5.3232	2597	0.387694	1.47358	0.0959119	5.3e-05	4.27596	111	NA	NA	NA	NA	NA	0
Dermatomyositis	1.91483	6.78581	0.426156	7.01e-06	5.15404	40	1.91483	6.78581	0.426156	7.01e-06	5.15404	40	NA	NA	NA	NA	NA	0	NA	NA	NA	NA	NA	0
Aplastic anemia	1.12475	3.07944	0.251996	8.07e-06	5.09321	275	1.29628	3.65566	0.44594	0.00365104	2.43758	43	1.55955	4.75667	0.0983611	1.3e-56	55.8869	109	1.04428	2.84135	0.305438	0.00062862	3.20161	123
Monocyte	1.72357	5.60449	0.387864	8.84e-06	5.0535	62	1.72357	5.60449	0.387864	8.84e-06	5.0535	40	2.89568	18.0958	0.237898	4.4e-34	33.3567	22	NA	NA	NA	NA	NA	0
Secondary thrombocytopenia	0.706614	2.02711	0.160115	1.02e-05	4.99194	709	0.706614	2.02711	0.160115	1.02e-05	4.99194	607	1.89527	6.65435	0.102561	3.04e-76	75.5173	102	NA	NA	NA	NA	NA	0
Bone marrow transplant	2.22351	9.23974	0.510167	1.31e-05	4.88268	32	2.22351	9.23974	0.510167	1.31e-05	4.88268	25	0.934368	2.54561	0.382031	0.0144552	1.83997	7	NA	NA	NA	NA	NA	0
Enlargement of lymph nodes [Lymphadenopathy]	0.369393	1.44686	0.0855076	1.56e-05	4.80681	3265	0.369393	1.44686	0.0855076	1.56e-05	4.80681	3146	0.733558	2.08248	0.0928164	2.72e-15	14.5656	119	NA	NA	NA	NA	NA	0
Respiratory failure	0.45757	1.58023	0.106227	1.65e-05	4.78221	1748	0.469853	1.59976	0.109797	1.87e-05	4.727	1492	0.552734	1.738	0.0874881	2.65e-10	9.57597	134	0.277876	1.32032	0.41995	0.508171	0.29399	122
Elevated white blood cell count [Leukocytosis]	0.337676	1.40169	0.0795508	2.19e-05	4.65995	3741	0.337676	1.40169	0.0795508	2.19e-05	4.65995	3570	0.741453	2.09898	0.0774826	1.08e-21	20.9673	171	NA	NA	NA	NA	NA	0
Tachycardia	0.327203	1.38708	0.0776198	2.49e-05	4.60334	4135	0.327203	1.38708	0.0776198	2.49e-05	4.60334	3991	0.590908	1.80563	0.0842699	2.35e-12	11.6289	144	NA	NA	NA	NA	NA	0
Metabolic encephalopathy	0.522242	1.6858	0.124626	2.78e-05	4.55538	1171	0.522242	1.6858	0.124626	2.78e-05	4.55538	1148	0.161874	1.17571	0.21064	0.442205	0.354376	23	NA	NA	NA	NA	NA	0
Autoimmune hemolytic anemias [AIHA]	1.38648	4.00075	0.332294	3.01e-05	4.52095	88	0.936898	2.55205	0.480093	0.0509985	1.29244	49	2.30816	10.0559	0.354366	7.35e-11	10.1338	9	1.79993	6.04923	0.460395	9.25e-05	4.03398	30
Mature T-Cell	1.23947	3.45378	0.299038	3.4e-05	4.46849	128	1.14754	3.15043	0.442431	0.00949456	2.02253	53	1.98889	7.30745	0.252391	3.27e-15	14.4851	17	1.31679	3.73142	0.405752	0.00117327	2.9306	58
Acute respiratory failure	0.325756	1.38508	0.0796985	4.36e-05	4.36019	3402	0.325756	1.38508	0.0796985	4.36e-05	4.36019	3286	0.585484	1.79586	0.0940706	4.85e-10	9.31394	116	NA	NA	NA	NA	NA	0
Rotator cuff (capsule) sprain	0.906372	2.47533	0.225328	5.76e-05	4.23961	272	0.906372	2.47533	0.225328	5.76e-05	4.23961	268	-0.710383	0.491456	0.50147	0.156607	0.805189	4	NA	NA	NA	NA	NA	0
Disorders of plasma-protein metabolism, NEC	0.540061	1.71611	0.134539	5.97e-05	4.22435	1014	0.53685	1.71061	0.138096	0.00010128	3.99448	941	0.640021	1.89652	0.23231	0.00586962	2.23139	19	0.600001	1.82212	0.59659	0.314552	0.502308	54
Abnormal electrocardiogram [ECG] [EKG]	0.256597	1.29252	0.0649069	7.71e-05	4.11307	5243	0.256597	1.29252	0.0649069	7.71e-05	4.11307	5195	0.0869262	1.09082	0.145417	0.549999	0.259638	48	NA	NA	NA	NA	NA	0
Acute respiratory distress syndrome [ARDS]	1.08093	2.94742	0.273846	7.91e-05	4.10202	176	1.08093	2.94742	0.273846	7.91e-05	4.10202	171	0.440815	1.55397	0.451278	0.328669	0.483241	5	NA	NA	NA	NA	NA	0
Hyperosmolality and/or hypernatremia	0.594776	1.81262	0.150959	8.15e-05	4.08891	761	0.561584	1.75345	0.155805	0.00031287	3.50463	709	0.182771	1.20054	0.231427	0.429679	0.366856	19	1.10362	3.01505	0.610032	0.0704341	1.15222	33
Septic shock	0.552544	1.73767	0.140444	8.34e-05	4.07858	983	0.552544	1.73767	0.140444	8.34e-05	4.07858	928	0.842213	2.3215	0.136936	7.73e-10	9.11165	55	NA	NA	NA	NA	NA	0
Delirium	0.561494	1.75329	0.142877	8.5e-05	4.07068	804	0.524989	1.69044	0.15156	0.00053241	3.27375	691	0.295601	1.34393	0.161884	0.0678545	1.16842	39	0.852993	2.34666	0.428275	0.0464048	1.33344	74
Urinary tract infection [UTI]	0.155167	1.16785	0.0396134	8.96e-05	4.04747	18289	0.236703	1.26707	0.0692159	0.00062671	3.20293	5054	0.147206	1.15859	0.0873781	0.0920522	1.03597	133	0.115451	1.12238	0.048307	0.0168509	1.77338	13102
Drug-induced pancytopenia	0.822562	2.27632	0.210621	9.41e-05	4.02657	392	0.822562	2.27632	0.210621	9.41e-05	4.02657	326	1.75922	5.80791	0.127012	1.26e-43	42.8988	66	NA	NA	NA	NA	NA	0
Polymyositis	1.75937	5.80878	0.452267	0.0001002	3.99915	42	1.75937	5.80878	0.452267	0.0001002	3.99915	41	-0.265008	0.7672	1.00395	0.791811	0.101379	1	NA	NA	NA	NA	NA	0
Bacterial pneumonia	0.482537	1.62018	0.124415	0.00010513	3.97828	1237	0.506069	1.65876	0.135841	0.00019497	3.71002	958	0.662969	1.94055	0.15284	1.44e-05	4.84149	44	0.360045	1.43339	0.309924	0.24535	0.610215	235
Hyposmolality and/or hyponatremia	0.263693	1.30173	0.0690476	0.00013399	3.87293	4749	0.250377	1.28451	0.0744263	0.00076796	3.11466	4024	0.474651	1.60745	0.0897243	1.22e-07	6.91254	127	0.345963	1.41335	0.18499	0.0614605	1.2114	598
Acidosis	0.339687	1.40451	0.08976	0.00015408	3.81225	2830	0.344827	1.41175	0.0904655	0.00013802	3.86006	2656	0.406167	1.50105	0.0976936	3.22e-05	4.49245	107	0.014046	1.01415	0.720109	0.984438	0.00681168	67
Restlessness and agitation	0.735082	2.08565	0.194495	0.00015718	3.80359	477	0.735082	2.08565	0.194495	0.00015718	3.80359	462	0.176033	1.19248	0.260736	0.499595	0.301382	15	NA	NA	NA	NA	NA	0
Hypokalemia [Hypopotassemia]	0.270965	1.31123	0.0717257	0.00015823	3.80072	4814	0.260773	1.29793	0.0744805	0.00046312	3.3343	4381	0.491382	1.63457	0.0839289	4.78e-09	8.32051	145	0.401147	1.49354	0.266193	0.131816	0.880033	288
Viral pneumonia	0.453074	1.57314	0.120802	0.00017645	3.75339	1381	0.47782	1.61256	0.124336	0.00012154	3.91526	1241	0.679106	1.97211	0.207019	0.00103682	2.98429	24	0.0361638	1.03683	0.510348	0.943508	0.0252542	116
Acute lymphoid leukemia	1.71761	5.57119	0.459374	0.00018474	3.73344	91	1.71761	5.57119	0.459374	0.00018474	3.73344	34	3.20197	24.5808	0.148653	6.64e-103	102.178	57	NA	NA	NA	NA	NA	0
Follicular lymphoma	0.94477	2.57222	0.257127	0.00023848	3.62255	213	0.871737	2.39106	0.404333	0.0310845	1.50746	67	2.03341	7.6401	0.193609	8.41e-26	25.0751	29	0.994359	2.70299	0.333176	0.00284056	2.5466	117
Pneumocystosis	1.66202	5.26993	0.455024	0.00025961	3.58569	42	1.66202	5.26993	0.455024	0.00025961	3.58569	40	1.31434	3.7223	0.723562	0.0693009	1.15926	2	NA	NA	NA	NA	NA	0
Pseudomonas	0.657363	1.9297	0.182752	0.00032188	3.4923	494	0.657363	1.9297	0.182752	0.00032188	3.4923	473	0.693931	2.00157	0.221255	0.00171102	2.76674	21	NA	NA	NA	NA	NA	0
Abnormal findings on diagnostic imaging of lung	0.217923	1.24349	0.0606956	0.00033014	3.48131	6470	0.217923	1.24349	0.0606956	0.00033014	3.48131	6235	0.449299	1.56721	0.0659503	9.59e-12	11.0183	235	NA	NA	NA	NA	NA	0
Myasthenia gravis	1.07845	2.94012	0.300614	0.00033387	3.47642	150	1.34809	3.85007	0.330865	4.61e-05	4.33606	82	0.0125067	1.01259	0.712246	0.985991	0.00612726	2	-0.197086	0.82112	0.719622	0.784181	0.105584	66
Genetic anomalies of leukocytes	1.83841	6.28655	0.514197	0.00034981	3.45616	24	1.83841	6.28655	0.514197	0.00034981	3.45616	24	NA	NA	NA	NA	NA	0	NA	NA	NA	NA	NA	0
Disease of capillaries	0.837695	2.31103	0.235139	0.00036726	3.43502	282	0.634446	1.88598	0.278882	0.022908	1.64001	229	0.188375	1.20729	0.711889	0.791311	0.101653	2	1.33749	3.80946	0.437322	0.00222549	2.65257	51
Infection of the skin	0.115427	1.12235	0.0324007	0.00036737	3.4349	29488	0.223665	1.25065	0.109805	0.0416567	1.38031	2117	0.137257	1.14712	0.0831127	0.0986521	1.00589	147	0.105104	1.11083	0.0339106	0.00193888	2.71245	27224
Fluid overload	0.410524	1.50761	0.11547	0.00037762	3.42295	1579	0.433597	1.5428	0.12017	0.00030831	3.51101	1293	0.722198	2.05895	0.0962724	6.31e-14	13.2	111	0.132732	1.14194	0.416965	0.750236	0.124802	175
Monoclonal gammopathy	0.466642	1.59463	0.131347	0.00038123	3.41881	981	0.457987	1.58089	0.15769	0.00368021	2.43413	638	0.645391	1.90673	0.207064	0.00182821	2.73797	24	0.486251	1.62621	0.237362	0.0405047	1.39249	319
Disorders of phosphorus metabolism	0.46034	1.58461	0.129763	0.00038885	3.41022	1242	0.465082	1.59214	0.130818	0.0003777	3.42285	1171	0.849048	2.33742	0.151226	1.97e-08	7.7048	45	0.169749	1.18501	1.0241	0.86835	0.0613052	26
Chronic myelomonocytic (monocytic) leukemia	1.66208	5.27027	0.47582	0.00047746	3.32106	36	1.66208	5.27027	0.47582	0.00047746	3.32106	25	2.87055	17.6468	0.339808	2.98e-17	16.5261	11	NA	NA	NA	NA	NA	0
Monocytosis (symptomatic)	1.2552	3.50855	0.363426	0.00055273	3.25749	71	1.2552	3.50855	0.363426	0.00055273	3.25749	70	0.645536	1.90701	1.01546	0.524974	0.279862	1	NA	NA	NA	NA	NA	0
Generalized edema	0.584959	1.79492	0.169529	0.00055957	3.25215	636	0.584959	1.79492	0.169529	0.00055957	3.25215	610	0.117742	1.12495	0.197697	0.55147	0.258478	26	NA	NA	NA	NA	NA	0
Hypogammaglobulinemia NOS	0.688332	1.99039	0.201466	0.00063404	3.19788	431	0.688332	1.99039	0.201466	0.00063404	3.19788	404	1.90566	6.72385	0.199254	1.13e-21	20.9451	27	NA	NA	NA	NA	NA	0
Malignant neoplasm of the skin	0.165165	1.17959	0.048613	0.00067993	3.16754	10733	0.171054	1.18655	0.0765922	0.0255288	1.59297	4172	0.165454	1.17993	0.0912827	0.0699063	1.15548	122	0.161193	1.17491	0.0629084	0.010397	1.98309	6439
Drug resistant microorganisms	0.719704	2.05383	0.213515	0.00074968	3.12512	406	0.719704	2.05383	0.213515	0.00074968	3.12512	363	0.504322	1.65586	0.154238	0.00107661	2.96794	43	NA	NA	NA	NA	NA	0
Cerebral atherosclerosis	0.579955	1.78596	0.172109	0.00075252	3.12348	511	0.515265	1.67408	0.224008	0.0214362	1.66885	286	0.278112	1.32063	0.280495	0.321448	0.49289	13	0.673165	1.96043	0.268892	0.0122978	1.91017	212
Other skin and subcutaneous disorders	0.112923	1.11955	0.0335883	0.00077385	3.11134	26357	0.184776	1.20295	0.0701204	0.00841084	2.07516	5366	0.455053	1.57626	0.103086	1.01e-05	4.99409	96	0.0915274	1.09585	0.0382637	0.016756	1.77583	20895
Toxic gastroenteritis and colitis	0.686451	1.98665	0.205069	0.00081569	3.08848	410	0.686451	1.98665	0.205069	0.00081569	3.08848	398	0.671394	1.95696	0.29211	0.0215398	1.66676	12	NA	NA	NA	NA	NA	0
Post COVID-19 condition	0.592561	1.80861	0.178213	0.00088413	3.05348	659	0.592561	1.80861	0.178213	0.00088413	3.05348	652	0.407077	1.50242	0.381388	0.285819	0.543908	7	NA	NA	NA	NA	NA	0
Edema	0.196398	1.21701	0.0591707	0.00090281	3.04441	7317	0.201945	1.22378	0.0610485	0.00093985	3.02694	6578	0.375445	1.45564	0.0727182	2.43e-07	6.61417	193	0.11038	1.1167	0.240417	0.646149	0.189667	546
Eosinophilia	0.973844	2.6481	0.294861	0.0009575	3.01886	158	1.04229	2.8357	0.322348	0.00122313	2.91253	118	-0.14842	0.862069	0.580199	0.798102	0.0979414	3	0.623081	1.86466	0.729725	0.393184	0.405404	37
Toxic encephalopathy	0.514525	1.67284	0.156779	0.00103128	2.98662	802	0.514525	1.67284	0.156779	0.00103128	2.98662	785	0.479948	1.61599	0.245423	0.0505169	1.29656	17	NA	NA	NA	NA	NA	0
Intestinal fistula	0.783611	2.18936	0.239673	0.00107739	2.96763	340	0.984793	2.67726	0.292446	0.00075871	3.11992	176	0.64012	1.89671	0.357352	0.0732527	1.13518	8	0.372076	1.45074	0.418268	0.373701	0.427475	156
Viral infections	0.0928344	1.09728	0.0284766	0.00111405	2.95309	38700	0.0933049	1.0978	0.0480251	0.0520358	1.2837	12807	0.0335302	1.0341	0.0824712	0.68433	0.164734	149	0.0925792	1.097	0.0353643	0.00884802	2.05315	25744
Other disorders involving the immune mechanism	0.396859	1.48715	0.121915	0.00113315	2.94571	1433	0.368331	1.44532	0.146348	0.0118418	1.92658	1015	0.617108	1.85356	0.164193	0.00017103	3.76692	38	0.461551	1.58653	0.220385	0.0362341	1.44088	380
Psychoactive substance dependance	0.353798	1.42447	0.108741	0.00113956	2.94326	2400	0.3048	1.35635	0.131189	0.0201597	1.69552	1773	0.244828	1.2774	0.19383	0.20656	0.684954	27	0.46137	1.58625	0.194382	0.0176194	1.75401	600
Coagulation defects, purpura and other hemorrhagic conditions	0.365099	1.44066	0.114973	0.00149566	2.82517	1736	0.33708	1.40085	0.136128	0.0132789	1.87684	1128	0.327709	1.38778	0.0875849	0.00018289	3.7378	133	0.434823	1.54469	0.214739	0.0428787	1.36776	475
Sequelae of cancer	0.356333	1.42808	0.112425	0.00152693	2.81618	1855	0.356333	1.42808	0.112425	0.00152693	2.81618	1631	1.14508	3.14269	0.0721775	1.12e-56	55.9522	199	-16.1842	9.36e-08	3654.21	0.996466	0.00153741	25
Critical illness myopathy	1.5386	4.65808	0.485713	0.00153637	2.8135	53	1.5386	4.65808	0.485713	0.00153637	2.8135	41	0.399024	1.49037	0.291752	0.171419	0.765941	12	NA	NA	NA	NA	NA	0
Microcytic anemia	0.178435	1.19535	0.0568437	0.00169498	2.77084	8320	0.20635	1.22918	0.0705308	0.00343713	2.4638	4888	0.26998	1.30994	0.104073	0.00948394	2.02301	94	0.126697	1.13507	0.0960206	0.187008	0.72814	3338
Other respiratory disorders	0.1671	1.18187	0.0533106	0.00172174	2.76403	9817	0.234403	1.26415	0.0800469	0.00340804	2.4675	3712	0.652375	1.92009	0.072367	1.98e-19	18.7044	196	0.113453	1.12014	0.0714659	0.112397	0.949247	5909
Orthorubulavirus [Mumps]	1.39626	4.04005	0.4461	0.00174854	2.75732	57	1.62385	5.07258	0.562621	0.00389897	2.40905	21	2.7226	15.2199	1.07222	0.0111117	1.95422	1	1.01092	2.74812	0.732085	0.167318	0.776458	35
Urinary incontinence and enuresis	0.211032	1.23495	0.0674822	0.00176465	2.75334	5769	0.229838	1.2584	0.0820848	0.00511006	2.29157	3463	0.095314	1.1	0.124005	0.442122	0.354458	66	0.17182	1.18746	0.118528	0.147165	0.832197	2240
Chronic respiratory failure	0.422477	1.52574	0.135121	0.00176809	2.75249	1077	0.381436	1.46439	0.141035	0.00683976	2.16496	1000	0.263958	1.30207	0.210483	0.209829	0.678135	23	0.881319	2.41408	0.47157	0.0616361	1.21016	54
Cutaneous erysipeloid	0.367054	1.44348	0.11849	0.00194987	2.70999	1782	-15.9483	1.19e-07	2801.55	0.995458	0.00197708	34	NA	NA	NA	NA	NA	0	0.367054	1.44348	0.11849	0.00194987	2.71	1748
Acquired deformities of limbs	0.407741	1.50342	0.131852	0.00198539	2.70215	1314	0.158899	1.17222	0.285113	0.57731	0.238591	322	-0.221257	0.801511	0.193385	0.25258	0.597601	27	0.475439	1.60872	0.14871	0.00138822	2.85754	965
Disorders of fluid, electrolyte and acid-base balance	0.292736	1.34009	0.0947521	0.00200498	2.69789	2833	0.238727	1.26963	0.163008	0.143055	0.844498	917	0.384102	1.46829	0.0591286	8.25e-11	10.0834	292	0.320297	1.37754	0.116445	0.00594803	2.22563	1624
Multinodular goiter	0.354629	1.42565	0.11482	0.00201124	2.69654	1848	0.426107	1.53129	0.119547	0.00036475	3.438	1479	0.116336	1.12337	0.224982	0.605098	0.218174	20	-0.495996	0.608964	0.412402	0.229092	0.63999	349
Acquired deformities of the ankle and foot	0.417315	1.51788	0.135425	0.00205938	2.68626	1260	0.106067	1.1119	0.205251	0.605317	0.218017	663	-0.12808	0.879783	0.214306	0.55008	0.259574	22	0.657275	1.92953	0.180219	0.00026524	3.57636	575
Group B Streptococcus	0.976949	2.65634	0.317521	0.00209233	2.67937	150	0.976949	2.65634	0.317521	0.00209233	2.67937	148	-0.0740195	0.928654	0.711508	0.917145	0.0375618	2	NA	NA	NA	NA	NA	0
Renal tubulo-interstitial diseases	0.352997	1.42333	0.116362	0.00241651	2.61681	1909	0.381039	1.4638	0.185199	0.0396422	1.40184	730	0.144473	1.15543	0.123218	0.241007	0.617971	67	0.334707	1.39753	0.149573	0.0252377	1.59795	1112
Cancer (solid tumor, excluding BCC)	0.120557	1.12813	0.0398457	0.00248132	2.60532	16856	0.244742	1.27729	0.0667836	0.00024763	3.6062	4992	0.464116	1.59061	0.0772409	1.87e-09	8.72777	171	0.0519158	1.05329	0.0496513	0.295742	0.529087	11693
Iron deficiency	0.161265	1.175	0.0536691	0.00265748	2.57553	9628	0.176133	1.1926	0.0673492	0.00891687	2.04979	5614	0.247467	1.28078	0.100374	0.0136856	1.86374	101	0.135398	1.14499	0.0888356	0.127474	0.894577	3913
Benign neoplasm of the digestive organs	0.228808	1.2571	0.0768501	0.00290777	2.53644	4273	0.912422	2.49035	1.06465	0.391437	0.407338	11	-0.32865	0.719895	0.110207	0.00286302	2.54318	83	0.225227	1.25261	0.0770511	0.00346581	2.4602	4179
Acute kidney failure	0.1894	1.20852	0.0638315	0.00300534	2.52211	5650	0.194604	1.21483	0.0666036	0.00347992	2.45843	4959	0.416983	1.51738	0.0739973	1.75e-08	7.75685	187	0.130764	1.1397	0.223579	0.558637	0.25287	504
Bacteremia	0.375118	1.45516	0.126696	0.00306874	2.51304	1344	0.375118	1.45516	0.126696	0.00306874	2.51304	1281	0.816837	2.26333	0.127974	1.74e-10	9.75947	63	NA	NA	NA	NA	NA	0
Encephalopathy	0.369751	1.44737	0.124888	0.00306974	2.5129	1376	0.369751	1.44737	0.124888	0.00306974	2.5129	1302	0.397616	1.48827	0.117532	0.00071704	3.14446	74	NA	NA	NA	NA	NA	0
Sleep disorders	0.16922	1.18438	0.0574196	0.00320788	2.49378	9028	0.249701	1.28364	0.0928741	0.00717527	2.14416	2981	0.0329969	1.03355	0.0776713	0.670968	0.173298	168	0.119424	1.12685	0.0730548	0.10211	0.990934	5879
Extrinsic (acquired) hemolytic anemias	1.05257	2.86502	0.357337	0.00322322	2.49171	115	0.149672	1.16145	0.596196	0.801779	0.0959453	63	1.70531	5.5031	0.298197	1.07e-08	7.96907	12	1.55877	4.75297	0.446404	0.00047971	3.31902	40
Fungal infections	0.103244	1.10876	0.0351746	0.0033335	2.4771	24771	0.0647662	1.06691	0.0685598	0.344828	0.462397	6173	0.316785	1.37271	0.0881795	0.00032761	3.48465	131	0.116991	1.12411	0.040979	0.00430513	2.36601	18467
Cardiac arrest	0.48555	1.62507	0.166782	0.0035994	2.44377	667	0.504287	1.65581	0.193955	0.00932179	2.0305	465	0.655102	1.92534	0.206973	0.0015503	2.80958	24	0.43238	1.54092	0.326726	0.185712	0.731161	178
Pectus excavatum	1.41623	4.12157	0.486813	0.00362358	2.44086	40	1.41623	4.12157	0.486813	0.00362358	2.44086	40	NA	NA	NA	NA	NA	0	NA	NA	NA	NA	NA	0
Gross hematuria	0.298842	1.3483	0.102792	0.00364634	2.43814	1896	0.298842	1.3483	0.102792	0.00364634	2.43814	1864	0.0772395	1.0803	0.178265	0.664814	0.1773	32	NA	NA	NA	NA	NA	0
Diseases of spleen	0.699847	2.01344	0.241163	0.00370836	2.43082	375	0.697791	2.00931	0.255159	0.00624319	2.20459	233	1.63611	5.13516	0.0957061	1.62e-65	64.7901	115	0.717059	2.0484	0.738317	0.331446	0.479588	27
Genetic susceptibility to malignant neoplasm	0.674236	1.96253	0.233002	0.00380747	2.41936	348	0.674236	1.96253	0.233002	0.00380747	2.41936	343	0.414929	1.51426	0.450633	0.35718	0.447113	5	NA	NA	NA	NA	NA	0
Immunodeficiencies	0.410658	1.50781	0.141995	0.00382729	2.41711	1229	0.351535	1.42125	0.149025	0.0183293	1.73685	1043	0.307939	1.36062	0.0924705	0.00086824	3.06136	119	0.993345	2.70025	0.46784	0.0337324	1.47195	67
Acute pyelonephritis	0.459303	1.58297	0.159168	0.00390604	2.40826	955	0.565146	1.7597	0.203397	0.00546055	2.26276	516	0.537571	1.71184	0.245175	0.0283389	1.54762	17	0.292089	1.33922	0.255653	0.253238	0.596472	422
Iron deficiency anemia	0.170118	1.18544	0.0590186	0.00394606	2.40384	7838	0.196481	1.21711	0.0748204	0.00863853	2.06356	4406	0.269938	1.30988	0.104073	0.00949491	2.02251	94	0.126697	1.13507	0.0960206	0.187008	0.72814	3338
Anemia secondary to chronic diseases and conditions	0.244494	1.27697	0.085122	0.00407526	2.38984	3082	0.247765	1.28116	0.0857179	0.00384663	2.41492	2829	0.958987	2.60905	0.0715421	5.71e-41	40.2435	202	0.0116619	1.01173	0.723156	0.987134	0.00562409	51
Inflammatory and immune myopathies	1.56841	4.799	0.547909	0.0042027	2.37647	30	1.56841	4.799	0.547909	0.0042027	2.37647	30	NA	NA	NA	NA	NA	0	NA	NA	NA	NA	NA	0
Ventricular tachycardia	0.338439	1.40276	0.118478	0.00428261	2.36829	1438	0.151591	1.16368	0.130214	0.244356	0.611978	1262	0.454683	1.57567	0.147712	0.00208307	2.6813	47	1.23705	3.44544	0.285562	1.48e-05	4.83042	129
Neurologic neglect syndrome	1.28201	3.60388	0.45104	0.00447834	2.34888	42	1.28201	3.60388	0.45104	0.00447834	2.34888	42	NA	NA	NA	NA	NA	0	NA	NA	NA	NA	NA	0
Von Willebrand's disease	1.37295	3.94699	0.483399	0.00450841	2.34598	57	1.53753	4.65307	0.546882	0.00493197	2.30698	36	0.399182	1.4906	0.71567	0.577006	0.23882	2	0.784977	2.19236	1.0337	0.44762	0.349091	19
Fungal infection of the skin	0.128122	1.13669	0.0451194	0.00451665	2.34518	15069	0.274875	1.31637	0.285798	0.33616	0.473454	308	-0.0285017	0.971901	0.129992	0.826453	0.082782	60	0.124371	1.13244	0.0456923	0.00649034	2.18773	14701
Obstructive and reflux uropathy	0.254383	1.28967	0.089757	0.00459497	2.33772	2545	0.191819	1.21145	0.100115	0.0553653	1.25676	2018	0.12293	1.13081	0.137261	0.370478	0.431238	54	0.510679	1.66642	0.202631	0.0117274	1.9308	473
Clostridium difficile	0.482051	1.61939	0.170608	0.00472088	2.32598	712	0.498574	1.64637	0.193058	0.00980849	2.0084	532	0.893249	2.44305	0.192102	3.32e-06	5.47849	28	0.423144	1.52675	0.364526	0.245722	0.609557	152
Intestinal infection due to C. difficile	0.482051	1.61939	0.170608	0.00472088	2.32598	712	0.498574	1.64637	0.193058	0.00980849	2.0084	532	0.893249	2.44305	0.192102	3.32e-06	5.47849	28	0.423144	1.52675	0.364526	0.245722	0.609557	152
Tricuspid valve disorders	0.303595	1.35472	0.107869	0.00488572	2.31107	1730	0.357796	1.43017	0.113079	0.00155546	2.80814	1344	0.339877	1.40477	0.0927283	0.00024712	3.6071	119	-0.244326	0.783232	0.359531	0.496777	0.303838	267
Rhabdomyolysis	0.614378	1.84851	0.223293	0.00593335	2.2267	353	0.614378	1.84851	0.223293	0.00593335	2.2267	349	0.167578	1.18244	0.504387	0.739712	0.130937	4	NA	NA	NA	NA	NA	0
Transplated organ	0.827773	2.28822	0.301722	0.00607879	2.21618	234	0.87286	2.39375	0.315722	0.00569846	2.24424	163	0.937087	2.55253	0.147699	2.23e-10	9.65128	47	0.352965	1.42328	1.02457	0.73047	0.136398	24
Testicular hypofunction	0.493489	1.63802	0.180714	0.00631865	2.19938	619	0.421657	1.52449	0.203301	0.0380741	1.41937	504	0.262433	1.30009	0.279428	0.347646	0.458863	13	0.763954	2.14675	0.394488	0.0527982	1.27738	102
Diarrhea	0.17753	1.19426	0.0650217	0.00632718	2.19879	6730	0.146002	1.1572	0.0661766	0.0273666	1.56278	6430	0.575186	1.77746	0.0755503	2.68e-14	13.5726	179	1.05727	2.87849	0.349566	0.00249036	2.60374	121
Infections	0.0786223	1.0818	0.0288652	0.00645409	2.19016	39730	0.478043	1.61291	0.170294	0.00499808	2.3012	756	0.281518	1.32514	0.0590482	1.87e-06	5.72928	292	0.0668071	1.06909	0.0292891	0.0225508	1.64684	38682
Bacterial infections	0.0828161	1.08634	0.0304653	0.00656035	2.18307	33840	0.211672	1.23574	0.0642133	0.00097938	3.00905	6395	0.446577	1.56295	0.0700402	1.82e-10	9.74018	208	0.0453866	1.04643	0.0346083	0.189711	0.721908	27237
Cervicocranial syndrome	1.30317	3.68096	0.481816	0.00683638	2.16517	51	1.51945	4.56973	0.636214	0.0169276	1.7714	21	0.227999	1.25608	1.00689	0.820863	0.0857293	1	1.01231	2.75196	0.737798	0.170041	0.769447	29
Diffuse large B-cell lymphoma	0.712575	2.03924	0.265149	0.00719994	2.14267	233	0.834282	2.30316	0.285152	0.00343631	2.46391	147	1.61821	5.04403	0.202521	1.35e-15	14.8704	26	-0.0647446	0.937307	0.720639	0.928412	0.0322594	60
General symptoms and other findings	0.151103	1.16312	0.0562863	0.00726279	2.1389	8321	0.151103	1.16312	0.0562863	0.00726279	2.1389	8134	0.261745	1.29919	0.0737704	0.00038812	3.41104	187	NA	NA	NA	NA	NA	0
Aspiration pneumonia	0.348472	1.4169	0.130012	0.00735538	2.1334	1210	0.247556	1.28089	0.137305	0.0713939	1.14634	1109	0.6067	1.83437	0.164582	0.00022759	3.64284	38	1.22341	3.39874	0.404291	0.00247769	2.60595	63
Hereditary hemolytic anemias	0.747685	2.1121	0.279237	0.00741511	2.12988	203	0.730581	2.07629	0.527908	0.166384	0.77889	52	0.206644	1.22954	0.712601	0.771831	0.112478	2	0.754329	2.12618	0.329035	0.0218739	1.66007	149
Onycholysis	0.612013	1.84414	0.22872	0.00745482	2.12756	458	0.736137	2.08785	0.234904	0.0017257	2.76303	280	0.807808	2.24299	0.413876	0.0509646	1.29273	6	-1.65293	0.191488	1.00344	0.0995029	1.00216	172
Intestinal infection	0.206922	1.22989	0.0773663	0.00748228	2.12597	4699	0.155802	1.1686	0.198063	0.431498	0.365021	664	0.541006	1.71773	0.150719	0.00033141	3.47964	45	0.216127	1.24126	0.0840432	0.0101225	1.99471	3990
Disorders of magnesium metabolism	0.639686	1.89589	0.239472	0.00755733	2.12163	374	0.595169	1.81334	0.269596	0.0272699	1.56432	242	0.703353	2.02052	0.116904	1.78e-09	8.74873	75	0.806161	2.2393	0.521345	0.12203	0.913534	57
Hemangioma	0.173166	1.18906	0.0649787	0.00769966	2.11353	6265	0.175784	1.19218	0.06965	0.0116087	1.93522	5301	-0.0877233	0.916014	0.153385	0.567385	0.246122	43	0.155588	1.16834	0.180471	0.388619	0.410475	921
Uninodular goiter [single thyroid nodule]	0.273134	1.31408	0.102522	0.00771834	2.11248	2409	0.305225	1.35693	0.106393	0.0041199	2.38511	2105	0.0460933	1.04717	0.205363	0.822412	0.0849104	24	-0.143924	0.865954	0.383553	0.707483	0.150284	280
Chronic pain syndrome	0.298155	1.34737	0.112248	0.00790223	2.10225	2119	0.298155	1.34737	0.112248	0.00790223	2.10225	2094	-0.141945	0.867669	0.201052	0.480189	0.318588	25	NA	NA	NA	NA	NA	0
Abnormal results of pulmonary function studies	0.523517	1.68795	0.197141	0.007918	2.10138	461	0.523517	1.68795	0.197141	0.007918	2.10138	449	0.417399	1.51801	0.291555	0.152257	0.817424	12	NA	NA	NA	NA	NA	0
Cerebral infarction [Ischemic stroke]	0.192269	1.212	0.0725599	0.00805409	2.09398	4261	0.240084	1.27136	0.098819	0.0151183	1.8205	2074	0.158942	1.17227	0.134854	0.238558	0.622407	56	0.136329	1.14606	0.106885	0.202144	0.694339	2131
Acute pulmonary edema	0.523035	1.68714	0.197666	0.00814379	2.08917	433	0.523035	1.68714	0.197666	0.00814379	2.08917	420	0.473089	1.60494	0.28078	0.0920116	1.03616	13	NA	NA	NA	NA	NA	0
Pneumonia due to Pseudomonas	0.935705	2.54901	0.353748	0.00816627	2.08798	105	0.935705	2.54901	0.353748	0.00816627	2.08798	101	0.399661	1.49132	0.505105	0.428811	0.367734	4	NA	NA	NA	NA	NA	0
Malignant neoplasm of the small intestine	0.994023	2.70208	0.376379	0.0082657	2.08272	89	0.749779	2.11653	0.528262	0.155802	0.807426	50	0.618962	1.857	0.413248	0.134193	0.872271	6	1.24584	3.47586	0.536391	0.0201986	1.69468	33
Antisocial personality disorder	1.61059	5.00575	0.611392	0.00843123	2.07411	35	1.61059	5.00575	0.611392	0.00843123	2.07411	35	NA	NA	NA	NA	NA	0	NA	NA	NA	NA	NA	0
Spondylolysis	0.545034	1.72467	0.208259	0.00886798	2.05218	436	0.574308	1.7759	0.217482	0.00827315	2.08233	381	-0.358143	0.698973	0.580074	0.536972	0.270048	3	0.221704	1.2482	0.722777	0.759042	0.119734	52
Failure to thrive	0.386331	1.47157	0.147641	0.00887872	2.05165	824	0.386331	1.47157	0.147641	0.00887872	2.05165	784	0.116676	1.12376	0.159547	0.464607	0.332914	40	NA	NA	NA	NA	NA	0
Demoralization and apathy	0.978416	2.66024	0.376047	0.00927235	2.03281	90	0.978416	2.66024	0.376047	0.00927235	2.03281	89	0.241764	1.27349	1.00998	0.810819	0.0910762	1	NA	NA	NA	NA	NA	0
Interstitial emphysema [Pneumomediastinum]	0.973511	2.64722	0.375806	0.0095847	2.01842	95	0.973511	2.64722	0.375806	0.0095847	2.01842	90	0.155471	1.16821	0.450452	0.729991	0.136682	5	NA	NA	NA	NA	NA	0
Interstitial pulmonary diseases	0.313995	1.36888	0.121319	0.00964867	2.01553	1419	0.423728	1.52765	0.145909	0.00368357	2.43373	830	0.841851	2.32066	0.119761	2.08e-12	11.6828	72	0.0682045	1.07058	0.218372	0.754788	0.122175	517
Pain in ankle and joints of foot	0.224885	1.25218	0.0868999	0.00965742	2.01514	3680	0.224885	1.25218	0.0868999	0.00965742	2.01514	3636	-0.121296	0.885771	0.151543	0.423481	0.373166	44	NA	NA	NA	NA	NA	0
Drug induced neutropenia	0.538127	1.7128	0.208199	0.00974701	2.01113	490	0.538127	1.7128	0.208199	0.00974701	2.01113	427	1.4589	4.30125	0.128942	1.12e-29	28.9524	63	NA	NA	NA	NA	NA	0
Malignant neoplasm of the prostate	0.191821	1.21145	0.0742564	0.00978809	2.0093	3764	0.323431	1.38186	0.127219	0.0110119	1.95814	1029	0.0562395	1.05785	0.18411	0.760014	0.119178	30	0.123812	1.1318	0.0914514	0.175783	0.755024	2705
Folate deficiency [Vitamin B9]	0.782044	2.18594	0.303313	0.00992761	2.00316	190	-0.441252	0.643231	0.720342	0.540169	0.267471	75	0.844395	2.32657	0.415022	0.041897	1.37782	6	1.04567	2.84531	0.334402	0.00176608	2.75299	109
Folate-deficiency anemia	0.782044	2.18594	0.303313	0.00992761	2.00316	190	-0.441252	0.643231	0.720342	0.540169	0.267471	75	0.844395	2.32657	0.415022	0.041897	1.37782	6	1.04567	2.84531	0.334402	0.00176608	2.75299	109
Solitary pulmonary nodule	0.195615	1.21606	0.0759261	0.00998392	2.0007	4239	0.195615	1.21606	0.0759261	0.00998392	2.0007	4162	0.308272	1.36107	0.114998	0.00734838	2.13381	77	NA	NA	NA	NA	NA	0
Stress incontinence	0.24926	1.28308	0.0968377	0.010053	1.9977	3106	0.270197	1.31022	0.123804	0.0290755	1.53647	1754	0.00548646	1.0055	0.243914	0.982055	0.00786433	17	0.216261	1.24143	0.155426	0.164102	0.784886	1335
Abdominal or pelvic swelling, mass, or lump	0.332477	1.39442	0.129207	0.0100758	1.99672	1414	0.332477	1.39442	0.129207	0.0100758	1.99672	1377	0.516317	1.67584	0.166106	0.00188163	2.72547	37	NA	NA	NA	NA	NA	0
Polycystic ovary syndrome	1.18988	3.28667	0.46399	0.0103341	1.98573	128	1.18988	3.28667	0.46399	0.0103341	1.98573	106	NA	NA	NA	NA	NA	0	-15.4606	1.93e-07	3283.94	0.996244	0.00163445	22
Frequency of urination and polyuria	0.179315	1.1964	0.0701217	0.0105521	1.97666	5074	0.179315	1.1964	0.0701217	0.0105521	1.97666	5000	-0.231655	0.79322	0.116911	0.0475429	1.32291	74	NA	NA	NA	NA	NA	0
Aortic valve disorders	0.190196	1.20949	0.0748067	0.0110061	1.95837	3769	0.224811	1.25209	0.0899913	0.0124848	1.90362	2327	0.107919	1.11396	0.0999944	0.280483	0.552093	102	0.11279	1.1194	0.134574	0.401962	0.395815	1340
Puerperal infection or fever	2.08367	8.03393	0.819704	0.0110226	1.95772	26	2.08367	8.03393	0.819704	0.0110226	1.95772	10	NA	NA	NA	NA	NA	0	-16.1191	9.99e-08	4436.01	0.997101	0.00126096	16
Malignant neoplasm of other and ill-defined sites	0.190493	1.20985	0.0751608	0.0112616	1.9484	4199	0.169172	1.18432	0.0862522	0.0498361	1.30246	3150	0.508495	1.66279	0.0982117	2.25e-07	6.64794	106	0.25777	1.29404	0.153214	0.0924886	1.03391	943
Atypical face pain	0.640752	1.89791	0.253043	0.0113354	1.94556	351	0.948038	2.58064	0.304662	0.00185968	2.73056	160	0.313067	1.36761	0.411137	0.446387	0.350288	6	-0.042722	0.958178	0.454368	0.925089	0.0338164	185
Rheumatic heart disease	0.202277	1.22419	0.0801749	0.0116375	1.93414	3260	0.228553	1.25678	0.0838826	0.00643658	2.19134	2760	0.165595	1.18009	0.0971791	0.0883842	1.05363	108	-0.0753886	0.927383	0.272684	0.782188	0.106689	392
Hyperuricemia without signs of gout	0.437436	1.54873	0.173647	0.011765	1.92941	657	0.576238	1.77933	0.194557	0.00305856	2.51448	414	0.996902	2.70987	0.247128	5.49e-05	4.26073	17	-0.106161	0.89928	0.385025	0.782759	0.106372	226
Secondary malignant neoplasm	0.214876	1.23971	0.085509	0.0119743	1.92175	3212	0.139855	1.15011	0.121579	0.250014	0.602036	1540	0.59484	1.81274	0.0944123	2.97e-10	9.52723	115	0.288311	1.33417	0.120287	0.0165365	1.78156	1557
Fever	0.204056	1.22637	0.0812265	0.0119985	1.92087	4455	0.204056	1.22637	0.0812265	0.0119985	1.92087	4257	0.675497	1.96501	0.0718906	5.67e-21	20.2466	198	NA	NA	NA	NA	NA	0
Systolic heart failure	0.246201	1.27916	0.0988799	0.012778	1.89354	2083	0.246201	1.27916	0.0988799	0.012778	1.89354	2015	0.253969	1.28913	0.122613	0.0383333	1.41642	68	NA	NA	NA	NA	NA	0
Diastolic heart failure	0.204622	1.22706	0.0825162	0.0131463	1.8812	2929	0.204622	1.22706	0.0825162	0.0131463	1.8812	2854	0.16576	1.18029	0.116638	0.155282	0.808878	75	NA	NA	NA	NA	NA	0
Vomiting	0.193972	1.21406	0.0783074	0.0132471	1.87788	4898	0.193972	1.21406	0.0783074	0.013247	1.87788	4734	0.471527	1.60244	0.0853312	3.28e-08	7.48399	140	-15.5725	1.73e-07	2823.9	0.9956	0.00191509	24
Hemoglobinopathies	0.521944	1.6853	0.210869	0.0133158	1.87563	504	0.167042	1.1818	0.342556	0.62581	0.203558	230	1.11507	3.04977	0.307292	0.00028495	3.54524	11	0.73848	2.09275	0.267573	0.00578153	2.23796	263
Ulceration of the lower GI tract	0.560666	1.75184	0.226599	0.013351	1.87448	400	0.516581	1.67629	0.244598	0.0346901	1.45979	346	0.260755	1.29791	0.335706	0.437324	0.359197	9	0.827572	2.28776	0.601846	0.169114	0.771821	45
Pulmonary collapse [Atelectasis]	0.205164	1.22773	0.0832573	0.0137312	1.86229	3466	0.210758	1.23461	0.0841032	0.0122123	1.9132	3109	0.601801	1.8254	0.0623534	4.85e-22	21.3138	264	-0.0687451	0.933565	0.588508	0.907009	0.0423886	93
Spontaneous ecchymoses	0.420368	1.52252	0.170772	0.0138328	1.85909	690	0.420368	1.52252	0.170772	0.0138328	1.85909	679	0.450727	1.56945	0.30449	0.138809	0.857582	11	NA	NA	NA	NA	NA	0
Hepatosplenomegaly	0.770093	2.15997	0.314101	0.0142167	1.8472	204	0.770093	2.15997	0.314101	0.0142167	1.8472	196	1.81042	6.11299	0.364618	6.87e-07	6.16335	8	NA	NA	NA	NA	NA	0
Sialoadenitis	0.420521	1.52276	0.171814	0.0143838	1.84213	789	0.516028	1.67536	0.251627	0.0402898	1.39481	322	0.366283	1.44236	0.411749	0.373701	0.427476	6	0.337098	1.40088	0.235171	0.151739	0.818902	461
Alcoholic liver disease	0.467703	1.59632	0.19141	0.0145473	1.83722	635	0.316864	1.37282	0.284439	0.265281	0.576293	352	-0.346122	0.707427	0.50177	0.490327	0.309514	4	0.592545	1.80859	0.258769	0.0220292	1.657	279
Disorders of prostate	0.18029	1.19757	0.0737875	0.0145507	1.83712	4322	0.271592	1.31205	0.203618	0.182258	0.739313	439	0.0434708	1.04443	0.104622	0.67778	0.168911	93	0.166488	1.18115	0.0791686	0.0354697	1.45014	3790
Benign neoplams of the bone and/or cartilage	0.706117	2.02611	0.289798	0.0148266	1.82896	247	0.903163	2.46739	0.316899	0.00437188	2.35933	152	-0.245999	0.781923	0.579952	0.671446	0.172989	3	-0.300342	0.740565	0.716201	0.674957	0.170724	92
Retinoschisis	1.33803	3.81152	0.54975	0.0149378	1.82571	29	1.33803	3.81152	0.54975	0.0149378	1.82571	29	NA	NA	NA	NA	NA	0	NA	NA	NA	NA	NA	0
Chromosomal anomalies	1.04378	2.83992	0.429388	0.0150636	1.82207	92	1.0881	2.96863	0.472115	0.0211815	1.67404	69	0.937952	2.55474	0.585726	0.109306	0.961355	3	0.831618	2.29703	1.0329	0.420747	0.375979	20
Generalized osteoarthritis	-0.86127	0.422625	0.357837	0.0160896	1.79346	472	-0.86127	0.422625	0.357837	0.0160896	1.79346	444	-0.298063	0.742255	0.189879	0.11648	0.933748	28	NA	NA	NA	NA	NA	0
Slurred speech	0.464598	1.59137	0.193365	0.0162744	1.78849	506	0.464598	1.59137	0.193365	0.0162744	1.78849	504	-0.758233	0.468493	0.709599	0.285287	0.544718	2	NA	NA	NA	NA	NA	0
Pleurisy	0.330731	1.39198	0.138255	0.0167485	1.77602	1098	0.471727	1.60276	0.187018	0.0116571	1.93341	530	0.228979	1.25732	0.304183	0.451599	0.345247	11	0.160818	1.17447	0.205302	0.433435	0.363076	557
Hypertrophic osteoarthropathy [Hypertrophic pulmonary osteoarthropathy]	-0.394954	0.673711	0.165154	0.016783	1.77513	1424	-0.35119	0.70385	0.186239	0.0593363	1.22668	971	-0.447035	0.639521	0.449329	0.319796	0.495127	5	-0.556064	0.573462	0.357335	0.119674	0.922	448
Altered mental status, unspecified	0.207768	1.23093	0.0868855	0.0167893	1.77497	2982	0.207768	1.23093	0.0868855	0.0167893	1.77497	2844	0.379473	1.46151	0.0861231	1.05e-05	4.97776	138	NA	NA	NA	NA	NA	0
Congenital malformations of penis	1.49973	4.48049	0.627826	0.016905	1.77198	22	NA	NA	NA	NA	NA	0	NA	NA	NA	NA	NA	0	1.49973	4.48049	0.627826	0.016905	1.77198	22
Borderline personality disorder	0.776264	2.17334	0.325875	0.0172144	1.76411	248	0.676041	1.96608	0.388736	0.0820217	1.08607	195	NA	NA	NA	NA	NA	0	1.01319	2.75438	0.597693	0.090043	1.04555	53
Diverticular disease [Bowel diverticulosis]	-0.149643	0.861015	0.0628326	0.0172371	1.76353	8616	-0.0236966	0.976582	0.126216	0.851075	0.070032	1736	0.108124	1.11419	0.0893612	0.2263	0.645316	127	-0.191139	0.826018	0.0724478	0.00833235	2.07923	6753
Immune thrombocytopenic purpura [ITP]	0.641949	1.90018	0.269917	0.0173916	1.75966	232	0.344723	1.4116	0.393353	0.380828	0.419271	123	1.7284	5.63164	0.276534	4.1e-10	9.38703	14	0.906442	2.4755	0.371061	0.0145724	1.83647	95
Diseases of tongue	0.323901	1.38251	0.136544	0.0176857	1.75238	1378	0.689944	1.9936	0.213849	0.00125398	2.90171	353	0.192696	1.21251	0.318662	0.545385	0.263297	10	0.0719514	1.0746	0.177419	0.685076	0.164261	1015
Other cerebrovascular disease	0.255441	1.29103	0.107717	0.0177207	1.75152	1854	0.254936	1.29038	0.158348	0.107404	0.968978	769	0.0439404	1.04492	0.10808	0.68434	0.164728	87	0.255877	1.29159	0.146959	0.0816591	1.088	998
Myositis	0.488146	1.62929	0.207439	0.0186124	1.7302	527	0.615949	1.85141	0.221845	0.00549498	2.26003	393	-0.540009	0.582743	0.57938	0.351322	0.454295	3	-0.401131	0.669563	0.585189	0.493047	0.307112	131
Pericardial effusion (noninflammatory)	0.356968	1.42899	0.152712	0.019412	1.71193	920	0.30238	1.35308	0.161703	0.0614881	1.21121	805	0.556555	1.74465	0.16421	0.00070092	3.15433	38	0.807292	2.24183	0.464443	0.0821771	1.08525	77
Hypoglycemia	0.26082	1.29799	0.11166	0.0194995	1.70998	2031	0.279782	1.32284	0.125943	0.0263173	1.57976	1549	0.28768	1.33333	0.184104	0.118155	0.927548	30	0.191156	1.21065	0.241398	0.428436	0.368114	452
Viral meningitis	1.43919	4.21729	0.617315	0.0197335	1.7048	55	-15.9808	1.15e-07	3199.11	0.996014	0.00173444	25	1.4372	4.20889	0.592321	0.015252	1.81667	3	1.43919	4.2173	0.617315	0.0197334	1.7048	27
Lymphadenitis	0.669231	1.95274	0.287291	0.019835	1.70257	258	0.499775	1.64835	0.463976	0.28141	0.55066	105	0.46603	1.59365	0.381511	0.221891	0.653861	7	0.774599	2.16972	0.365865	0.034245	1.4654	146
Congenital malformation of optic disc	1.23271	3.4305	0.530328	0.0201031	1.69674	46	1.02433	2.78523	0.742224	0.16756	0.775828	29	NA	NA	NA	NA	NA	0	1.45004	4.2633	0.758021	0.0557566	1.2537	17
Guillain-Barre syndrome [Acute infective polyneuritis]	0.863072	2.37043	0.373675	0.0209057	1.67974	110	1.07589	2.9326	0.479438	0.0248281	1.60506	53	0.489581	1.63163	1.00995	0.627855	0.202141	1	0.53372	1.70526	0.596427	0.370861	0.430789	56
Stomatitis	0.255359	1.29092	0.110569	0.0209164	1.67951	2321	0.672342	1.95882	0.239373	0.00497326	2.30336	320	0.695896	2.00551	0.210808	0.00096329	3.01624	23	0.142259	1.15287	0.124666	0.253819	0.595476	1978
Psoriasis	0.204101	1.22642	0.0883954	0.0209462	1.67889	3638	0.13635	1.14608	0.17577	0.437906	0.358619	957	-0.254354	0.775418	0.334769	0.447389	0.349314	9	0.227037	1.25488	0.102269	0.0264193	1.57808	2672
Stem cell transplant	1.75893	5.80621	0.764407	0.0213896	1.6698	47	1.75893	5.80621	0.764407	0.0213896	1.6698	16	1.74792	5.74266	0.184369	2.53e-21	20.5963	31	NA	NA	NA	NA	NA	0
Anorexia	0.321838	1.37966	0.139962	0.021478	1.66801	1079	0.321838	1.37966	0.139962	0.021478	1.66801	1027	0.596348	1.81548	0.140486	2.19e-05	4.66001	52	NA	NA	NA	NA	NA	0
Acute pain	-0.227559	0.796475	0.098972	0.0214919	1.66772	4075	-0.227559	0.796475	0.098972	0.0214919	1.66772	3921	0.192842	1.21269	0.0811687	0.017512	1.75666	154	NA	NA	NA	NA	NA	0
Malaise and fatigue	0.127983	1.13653	0.0557482	0.021691	1.66372	9319	0.125534	1.13375	0.056516	0.0263363	1.57944	8710	0.321589	1.37932	0.0574208	2.14e-08	7.67004	309	0.216268	1.24143	0.339343	0.523921	0.280734	300
Epilepsy, recurrent seizures, convulsions	0.299673	1.34942	0.130589	0.0217462	1.66262	1547	0.327054	1.38688	0.169391	0.053512	1.27155	903	0.432837	1.54162	0.15055	0.00404047	2.39357	45	0.259556	1.29635	0.205035	0.205545	0.687094	599
Mastodynia	0.187979	1.20681	0.0819479	0.0217974	1.6616	4897	0.117877	1.12511	0.147659	0.424694	0.371924	1536	-0.531687	0.587613	0.317161	0.0936662	1.02842	10	0.21918	1.24506	0.0985111	0.0260861	1.58359	3351
Stricture or kinking of ureter	0.596054	1.81494	0.261687	0.0227425	1.64316	292	0.0814721	1.08488	0.343107	0.812305	0.0902811	225	-0.306399	0.736093	0.449577	0.495545	0.304917	5	1.31168	3.7124	0.404617	0.00118789	2.92523	62
Benign neoplasm of colon, rectum, anus and anal canal	0.190964	1.21042	0.0839301	0.0228893	1.64037	3684	NA	NA	NA	NA	NA	0	-0.365651	0.693745	0.115915	0.00160825	2.79365	75	0.190964	1.21042	0.0839301	0.0228893	1.64037	3609
Chronic Pharyngitis	0.657356	1.92968	0.28972	0.0232725	1.63316	245	1.00914	2.74323	0.375113	0.00714045	2.14627	92	-0.047069	0.954022	1.00506	0.962648	0.0165326	1	0.137241	1.1471	0.456116	0.763497	0.117193	152
Deep vein thrombosis [DVT]	0.260403	1.29745	0.11487	0.0233939	1.6309	1738	0.260403	1.29745	0.11487	0.0233939	1.6309	1679	0.739803	2.09552	0.131992	2.08e-08	7.68092	59	NA	NA	NA	NA	NA	0
Exostosis	-0.932056	0.393744	0.411406	0.0234797	1.62931	490	-1.16431	0.312138	1.00849	0.248293	0.605036	79	-0.115901	0.890564	0.209588	0.580275	0.236366	23	-0.885688	0.41243	0.450605	0.0493503	1.30671	388
Viral encephalitis	1.09124	2.97797	0.483408	0.0239836	1.62009	58	1.35734	3.88586	0.548455	0.0133292	1.8752	32	0.344065	1.41067	1.00915	0.73315	0.134807	1	0.164773	1.17913	1.02337	0.872085	0.0594411	25
Constipation	0.100467	1.10569	0.0445224	0.0240362	1.61913	14211	0.108841	1.11499	0.061898	0.0786793	1.10414	6935	0.508313	1.66248	0.0755629	1.73e-11	10.7611	179	0.0914898	1.09581	0.0640875	0.153414	0.814135	7097
Hypothermia, not associated with low environmental temperature	1.20866	3.34901	0.536757	0.0243355	1.61376	47	1.20866	3.34901	0.536757	0.0243355	1.61376	40	0.626629	1.87129	0.383433	0.10221	0.990505	7	NA	NA	NA	NA	NA	0
Posttraumatic stress disorder	0.338891	1.40339	0.150875	0.0246936	1.60742	1461	0.333914	1.39642	0.159874	0.0367436	1.43482	1299	0.257032	1.29309	0.335273	0.443308	0.353294	9	0.379407	1.46142	0.456141	0.405536	0.391971	153
Flat foot [pes planus]	0.320514	1.37784	0.142739	0.0247386	1.60663	1259	-0.0222262	0.978019	0.193376	0.908495	0.0416776	845	-0.104082	0.901151	0.355341	0.769597	0.113737	8	0.730807	2.07676	0.211576	0.00055211	3.25797	406
Ascites	0.315565	1.37103	0.140592	0.0247977	1.60559	1252	0.315565	1.37103	0.140592	0.0247977	1.60559	1170	0.699905	2.01356	0.111776	3.81e-10	9.41893	82	NA	NA	NA	NA	NA	0
Scar conditions and fibrosis of skin	0.230418	1.25913	0.102666	0.0248109	1.60536	2365	0.259755	1.29661	0.10485	0.0132347	1.87829	2103	0.115158	1.12205	0.157277	0.464058	0.333427	41	-0.4519	0.636418	0.505651	0.371483	0.430061	221
Urinary urgency	0.198892	1.22005	0.0887485	0.0250212	1.60169	3093	0.198892	1.22005	0.0887485	0.0250212	1.60169	3061	-0.132807	0.875634	0.177775	0.455041	0.341949	32	NA	NA	NA	NA	NA	0
Myoclonus	0.59934	1.82092	0.268487	0.0255958	1.59183	276	0.438465	1.55033	0.312569	0.160683	0.794031	216	0.183028	1.20085	0.411568	0.656536	0.182741	6	1.05209	2.86362	0.524359	0.044811	1.34862	54
Pathological fracture	0.19762	1.2185	0.0886168	0.0257445	1.58932	3044	0.252173	1.28682	0.110922	0.0230007	1.63826	1699	0.0415175	1.04239	0.167941	0.804745	0.0943415	36	0.101365	1.10668	0.147339	0.491469	0.308504	1309
Hepatitis	0.527509	1.69471	0.236809	0.0259091	1.58655	411	0.904631	2.47102	0.609046	0.137458	0.861829	41	0.474259	1.60682	0.215035	0.0274222	1.5619	22	0.460341	1.58461	0.257034	0.0732976	1.13491	348
Nontraumatic subdural hemorrhage	0.537333	1.71144	0.241261	0.0259348	1.58612	283	0.583918	1.79305	0.248348	0.0187127	1.72786	231	0.777676	2.17641	0.246837	0.00162988	2.78784	17	-0.244111	0.783401	1.01716	0.810337	0.0913344	35
Optic atrophy	0.480653	1.61713	0.217138	0.0268575	1.57093	389	0.50862	1.66299	0.227622	0.0254505	1.5943	333	0.432105	1.5405	0.452165	0.339265	0.469461	5	0.197857	1.21879	0.723815	0.784582	0.105362	51
Systemic lupus erythematosus [SLE]	0.590486	1.80487	0.267519	0.0272953	1.56391	327	0.698292	2.01032	0.288266	0.0154189	1.81195	245	0.21616	1.2413	0.410744	0.598712	0.222782	6	-0.0786181	0.924393	0.718158	0.912828	0.0396109	76
Nausea	0.150326	1.16221	0.0681978	0.0275059	1.56057	6770	0.150326	1.16221	0.0681978	0.0275059	1.56057	6566	0.533734	1.70529	0.0707037	4.39e-14	13.357	204	NA	NA	NA	NA	NA	0
Transient synovitis	1.38285	3.98625	0.629674	0.028082	1.55157	25	1.38285	3.98625	0.629674	0.028082	1.55157	25	NA	NA	NA	NA	NA	0	NA	NA	NA	NA	NA	0
Acute upper respiratory infection	0.0681323	1.07051	0.0311227	0.0285859	1.54385	35079	0.0844598	1.08813	0.069988	0.227518	0.642984	6693	-0.100801	0.904113	0.099081	0.308992	0.510053	103	0.0641078	1.06621	0.0347473	0.0650421	1.18681	28283
Autoimmune disease	0.117672	1.12488	0.0538306	0.0288175	1.54034	10508	0.102569	1.10801	0.0834816	0.219206	0.659149	4252	0.212177	1.23637	0.105578	0.0444689	1.35194	91	0.128422	1.13703	0.0704281	0.0682364	1.16598	6165
Weakness	0.143482	1.15429	0.0658378	0.0293076	1.53302	5574	0.143482	1.15429	0.0658378	0.0293076	1.53302	5376	0.223507	1.25045	0.071725	0.00183251	2.73695	198	NA	NA	NA	NA	NA	0
Osteonecrosis	0.432217	1.54067	0.198856	0.0297419	1.52663	557	0.450295	1.56878	0.225901	0.0462256	1.33512	409	-0.0670235	0.935173	0.380201	0.860073	0.0654646	7	0.369984	1.44771	0.419127	0.377372	0.42323	141
Glomerular diseases	0.457241	1.57971	0.210545	0.0298785	1.52464	491	0.659565	1.93395	0.467027	0.157872	0.801695	76	0.219766	1.24579	0.290959	0.450068	0.346722	12	0.405631	1.50025	0.235875	0.0854891	1.06809	403
Venous thromboembolism	0.141866	1.15242	0.0653639	0.0299762	1.52322	6898	0.325056	1.38411	0.140526	0.0207151	1.68371	1204	0.459997	1.58407	0.100031	4.26e-06	5.37094	102	0.0912903	1.09559	0.0738377	0.216323	0.664898	5592
Respiratory syncytial virus	0.606202	1.83345	0.280084	0.0304369	1.5166	208	0.606202	1.83345	0.280084	0.0304369	1.5166	204	0.751615	2.12042	0.507181	0.138361	0.858985	4	NA	NA	NA	NA	NA	0
Blindness and low vision	0.232572	1.26184	0.107604	0.0306664	1.51334	1969	0.238105	1.26884	0.135999	0.0799818	1.09701	1159	-0.160503	0.851715	0.225029	0.475696	0.32267	20	0.22331	1.25021	0.175955	0.204394	0.689531	790
Other nonmalignant breast conditions	0.172525	1.1883	0.0798379	0.0307002	1.51286	5168	0.299595	1.34931	0.343141	0.382611	0.417243	220	-0.176237	0.838419	0.186468	0.344599	0.462686	29	0.165252	1.17969	0.0820908	0.0441103	1.35546	4919
Pneumothorax and air leak	0.332924	1.39504	0.154292	0.0309467	1.50939	892	0.25176	1.28629	0.177443	0.155951	0.807012	671	0.0844623	1.08813	0.170258	0.619841	0.20772	35	0.584505	1.7941	0.312404	0.0613467	1.21221	186
Acute nasopharyngitis	0.189934	1.20917	0.0880321	0.0309623	1.50917	3709	0.348882	1.41748	0.243246	0.151493	0.819607	414	-0.220483	0.802131	0.355159	0.534739	0.271858	8	0.165978	1.18055	0.0944333	0.0788115	1.10341	3287
Vertigo	0.136994	1.14682	0.0637268	0.0315783	1.50061	7188	0.213654	1.23819	0.287402	0.45724	0.339856	255	-0.204798	0.814812	0.224795	0.362281	0.440954	20	0.13303	1.14228	0.0653536	0.0417964	1.37886	6913
Inflammatory spondylopathies	0.322651	1.38078	0.150513	0.0320589	1.49405	1094	0.482492	1.62011	0.189772	0.0110068	1.95834	542	-0.145393	0.864683	0.224832	0.517853	0.285794	20	0.0515983	1.05295	0.247123	0.834608	0.0785175	532
Congenital cataract	1.0038	2.72863	0.469204	0.0324057	1.48938	64	NA	NA	NA	NA	NA	0	NA	NA	NA	NA	NA	0	1.0038	2.72863	0.469204	0.0324057	1.48938	64
Disorders of the pituitary gland and its hypothalamic control	0.472619	1.60419	0.221434	0.0328139	1.48394	498	0.736346	2.08829	0.270813	0.00654759	2.18392	236	0.567884	1.76453	0.238522	0.0172751	1.76258	18	-0.0593904	0.942339	0.384638	0.877289	0.0568571	244
Secondary hypertension	-0.451708	0.63654	0.211809	0.0329559	1.48207	1029	-0.451708	0.63654	0.211809	0.032956	1.48207	989	0.0315411	1.03204	0.225204	0.888618	0.0512849	20	-15.6104	1.66e-07	3135.11	0.996027	0.00172881	20
Other disorders of the kidney and ureters	0.0906861	1.09493	0.0425617	0.033114	1.47999	16428	0.137449	1.14734	0.0911613	0.131617	0.880687	2872	0.44223	1.55617	0.0814838	5.73e-08	7.24206	154	0.0776514	1.08075	0.0481293	0.106659	0.972001	13402
Pleural effusion	0.168173	1.18314	0.0789473	0.0331555	1.47944	3887	0.228076	1.25618	0.0865743	0.00842731	2.07431	2762	0.598694	1.81974	0.0722055	1.12e-16	15.951	197	-0.127572	0.88023	0.192364	0.507217	0.294806	928
Recurrent and persistent hematuria	0.468601	1.59776	0.220222	0.0333487	1.47692	419	0.37017	1.44798	0.423598	0.382188	0.417723	114	NA	NA	NA	NA	NA	0	0.505059	1.65708	0.2578	0.0500994	1.30017	305
Hyperkalemia [Hyperpotassemia]	0.181975	1.19958	0.085694	0.0337083	1.47226	3205	0.208236	1.2315	0.0895721	0.0200832	1.69717	2757	0.23906	1.27005	0.100911	0.017837	1.74868	100	-0.101754	0.903252	0.29442	0.729638	0.136893	348
Malignant neoplasm of the bladder	0.282152	1.32598	0.133001	0.0338864	1.46997	1067	0.449852	1.56808	0.188768	0.017168	1.76528	402	0.051595	1.05295	0.279721	0.853662	0.0687141	13	0.116833	1.12393	0.187423	0.533045	0.273236	652
Chest pain on breathing	0.40585	1.50058	0.192278	0.034794	1.4585	642	0.40585	1.50058	0.192278	0.034794	1.4585	597	0.315068	1.37035	0.150371	0.0361497	1.4419	45	NA	NA	NA	NA	NA	0
Posterior reversible encephalopathy syndrome	1.6168	5.03693	0.766196	0.0348444	1.45787	20	1.6168	5.03693	0.766196	0.0348444	1.45787	18	1.51487	4.54881	0.723725	0.036339	1.43963	2	NA	NA	NA	NA	NA	0
Plasma cell	0.785877	2.19433	0.372506	0.034884	1.45737	110	1.2234	3.39873	0.626229	0.0507483	1.29458	25	0.714967	2.04412	0.506296	0.157913	0.801582	4	0.546292	1.72684	0.463405	0.238452	0.622598	81
Aortic insufficiency	0.207893	1.23108	0.0987287	0.0352306	1.45308	2053	0.191782	1.21141	0.110593	0.0828971	1.08146	1554	0.0299507	1.0304	0.168157	0.858638	0.0661899	36	0.271124	1.31144	0.219097	0.215916	0.665715	463
Lipoma of skin subcutaneous tissue	-0.346941	0.706847	0.164809	0.035282	1.45245	1658	-0.302242	0.739159	0.199666	0.130093	0.885745	1021	-0.318311	0.727377	0.379444	0.401541	0.396271	7	-0.442507	0.642424	0.291948	0.129595	0.887413	630
Syndrome of inappropriate secretion of antidiuretic hormone	0.406773	1.50196	0.193541	0.0355756	1.44885	491	0.421208	1.5238	0.200804	0.0359399	1.44442	436	0.541605	1.71876	0.305526	0.0762846	1.11756	11	0.218002	1.24359	0.726161	0.764015	0.116898	44
Dyskinesia of esophagus	0.297829	1.34693	0.14191	0.0358409	1.44562	1164	0.371199	1.44947	0.156246	0.0175138	1.75662	846	0.238515	1.26936	0.290986	0.412407	0.384674	12	-0.0478424	0.953284	0.339142	0.887815	0.0516773	306
Thalassemia	0.971466	2.64181	0.464375	0.0364398	1.43842	112	-16.2005	9.21e-08	3766.88	0.996568	0.00149285	21	1.4078	4.08696	0.724166	0.0518958	1.28487	2	0.971466	2.64182	0.464375	0.0364398	1.43842	89
Hemoperitoneum	0.772096	2.1643	0.371097	0.0374726	1.42629	124	0.772096	2.1643	0.371097	0.0374726	1.42629	119	0.292675	1.34001	0.451471	0.516818	0.286662	5	NA	NA	NA	NA	NA	0
Jaw pain	0.367623	1.4443	0.177044	0.0378524	1.42191	764	0.367623	1.4443	0.177044	0.0378524	1.42191	756	0.143592	1.15441	0.356021	0.686714	0.163224	8	NA	NA	NA	NA	NA	0
Lupus anticoagulant syndrome	0.892849	2.44208	0.430611	0.0381308	1.41872	84	0.892849	2.44208	0.430611	0.0381308	1.41872	83	0.785145	2.19272	1.0119	0.437808	0.358716	1	NA	NA	NA	NA	NA	0
Pyoderma	0.823123	2.2776	0.397132	0.0382031	1.4179	109	0.91073	2.48614	0.473172	0.0542627	1.2655	66	1.95984	7.0982	0.426523	4.33e-06	5.36343	6	0.614339	1.84843	0.730459	0.40033	0.397581	37
Pilonidal cyst	0.592937	1.80929	0.28645	0.0384569	1.41503	272	0.541308	1.71825	0.518306	0.29631	0.528254	84	1.04037	2.83027	0.719433	0.148157	0.829277	2	0.615641	1.85084	0.343711	0.0732676	1.13509	186
Back pain	0.0672174	1.06953	0.0325165	0.0387174	1.41209	31306	0.0787395	1.08192	0.0772938	0.308344	0.510965	4996	0.114697	1.12153	0.0717712	0.110029	0.958493	197	0.0647397	1.06688	0.0358425	0.0708824	1.14946	26113
Elevated Lipoprotein(a)	0.68309	1.97999	0.330502	0.0387505	1.41172	158	0.68309	1.97999	0.330502	0.0387505	1.41172	157	0.373617	1.45298	1.00721	0.710687	0.148322	1	NA	NA	NA	NA	NA	0
Disorder of nervous system	0.598892	1.8201	0.290314	0.039121	1.40759	320	1.21727	3.37794	0.405977	0.00271437	2.56633	70	0.0822774	1.08576	0.167955	0.624227	0.204657	36	-0.0482506	0.952895	0.415313	0.907511	0.0421482	214
Mitral valve disorders	0.165991	1.18056	0.0806748	0.0396346	1.40193	3459	0.228109	1.25622	0.0923851	0.0135451	1.86822	2271	0.160807	1.17446	0.0906576	0.0761038	1.11859	124	-0.0335007	0.967054	0.165561	0.839646	0.0759036	1064
Paroxysmal vertigo	0.136056	1.14575	0.066183	0.0398066	1.40004	6384	-0.0124948	0.987583	0.125294	0.920564	0.0359461	1817	-0.217896	0.804209	0.268663	0.417353	0.379497	14	0.193544	1.21354	0.0779443	0.013024	1.88525	4553
Multiple myeloma	0.190409	1.20974	0.092689	0.0399487	1.3985	3171	0.944633	2.57187	0.246479	0.00012684	3.89673	180	1.66256	5.27278	0.167889	4.06e-23	22.3915	38	0.0661828	1.06842	0.100031	0.508215	0.293952	2953
Brain damage and brain death	0.277296	1.31956	0.135028	0.0400122	1.39781	1268	-16.0043	1.12e-07	3362.02	0.996202	0.00165266	24	0.354736	1.4258	0.181286	0.0503786	1.29775	31	0.277296	1.31956	0.135028	0.0400121	1.39781	1213
Muscle weakness (generalized)	0.20584	1.22856	0.100271	0.0400891	1.39697	2498	0.20584	1.22856	0.100271	0.0400891	1.39697	2346	0.231683	1.26072	0.0818701	0.00465715	2.33188	152	NA	NA	NA	NA	NA	0
Congenital lens anomalies	0.956344	2.60217	0.468205	0.0410946	1.38622	67	NA	NA	NA	NA	NA	0	NA	NA	NA	NA	NA	0	0.956344	2.60217	0.468205	0.0410946	1.38622	67
Hodgkin lymphoma	0.814083	2.2571	0.398672	0.041153	1.3856	120	1.08078	2.94698	0.477947	0.0237406	1.62451	51	1.74586	5.73082	0.266593	5.81e-11	10.2361	15	0.204116	1.22644	0.722806	0.777641	0.109221	54
Wheezing	0.256575	1.2925	0.12584	0.0414605	1.38237	1679	0.256575	1.2925	0.12584	0.0414605	1.38237	1632	0.195407	1.21581	0.146996	0.183745	0.735785	47	NA	NA	NA	NA	NA	0
Viral enteritis	0.209513	1.23308	0.102844	0.0416296	1.3806	2674	0.0624741	1.06447	0.24866	0.801627	0.0960279	490	-0.0202037	0.979999	0.380297	0.957632	0.0188012	7	0.239856	1.27107	0.112957	0.033719	1.47213	2177
Chronic rhinitis	0.140509	1.15086	0.0692261	0.0423854	1.37278	5804	0.122193	1.12997	0.112156	0.275936	0.559191	2163	0.155031	1.16769	0.16128	0.336432	0.473103	39	0.151782	1.16391	0.0879865	0.0845164	1.07306	3602
Erythematous conditions	0.261605	1.29901	0.129	0.042566	1.37094	1506	0.317367	1.37351	0.13821	0.0216606	1.66433	1174	0.631891	1.88116	0.164157	0.00011849	3.92632	38	-0.115454	0.890962	0.359396	0.748026	0.126084	294
Cannabis use disorders	0.340722	1.40596	0.168415	0.0430615	1.36591	1125	0.304237	1.35559	0.172874	0.0784283	1.10553	1097	-0.186827	0.829587	0.579344	0.747093	0.126625	3	1.02073	2.77522	0.746324	0.171414	0.765954	25
Crystalline deposits in vitreous body	0.299468	1.34914	0.148028	0.043068	1.36585	1104	0.0921833	1.09657	0.594002	0.876671	0.0571632	67	NA	NA	NA	NA	NA	0	0.313193	1.36779	0.15285	0.0404601	1.39297	1037
Chronic atrial fibrillation	0.253661	1.28873	0.125445	0.0431671	1.36485	1082	0.253661	1.28873	0.125445	0.0431671	1.36485	1058	-0.367434	0.692509	0.205518	0.0738058	1.13191	24	NA	NA	NA	NA	NA	0
Benign neoplasm of the colon	0.110694	1.11705	0.0547962	0.0433726	1.36278	9897	0.0562428	1.05785	0.0678866	0.407397	0.389982	6968	-0.411405	0.662719	0.119965	0.0006051	3.21817	70	0.2125	1.23677	0.0928254	0.0220652	1.65629	2859
Facial weakness	0.382645	1.46616	0.189892	0.0438977	1.35756	559	0.382645	1.46616	0.189892	0.0438977	1.35756	546	0.118186	1.12545	0.279782	0.672722	0.172164	13	NA	NA	NA	NA	NA	0
Transient cerebral ischemic attack [TIA]	0.182878	1.20067	0.0907808	0.0439567	1.35698	2694	0.186062	1.2045	0.121983	0.127182	0.895575	1401	-0.210261	0.810373	0.209826	0.316317	0.499877	23	0.178926	1.19593	0.13591	0.188005	0.72583	1270
Escherichia coli	0.243765	1.27604	0.12166	0.0451079	1.34575	1661	0.325103	1.38417	0.133713	0.0150428	1.82267	1168	0.165046	1.17945	0.17829	0.354602	0.450259	32	-0.147374	0.862971	0.293219	0.615239	0.210956	461
Esophagitis	0.123283	1.1312	0.0615729	0.04526	1.34429	7788	0.167318	1.18213	0.0978928	0.0874152	1.05841	2904	0.0813126	1.08471	0.159139	0.60939	0.215105	40	0.0944586	1.09906	0.0792016	0.233012	0.632621	4844
Emphysema	0.21981	1.24584	0.109921	0.045531	1.34169	1914	0.260219	1.29721	0.120055	0.0301973	1.52003	1494	0.418235	1.51928	0.131617	0.0014849	2.8283	59	0.010329	1.01038	0.273347	0.969857	0.0132922	361
Herpes simplex	0.153065	1.1654	0.0769522	0.0466917	1.33076	5363	-0.118838	0.887952	0.169809	0.484031	0.315127	1378	0.587128	1.79881	0.201792	0.00361981	2.44131	25	0.223334	1.25024	0.0863251	0.00967791	2.01422	3960
Leukemoid reaction	0.949977	2.58565	0.477943	0.0468519	1.32927	56	0.949977	2.58565	0.477943	0.0468519	1.32927	54	1.41224	4.10512	0.728775	0.0526493	1.27861	2	NA	NA	NA	NA	NA	0
Narcolepsy	1.50788	4.51715	0.759304	0.0470475	1.32746	118	-16.2543	8.73e-08	2134.93	0.993925	0.00264623	101	NA	NA	NA	NA	NA	0	1.50788	4.51716	0.759304	0.0470472	1.32747	17
Recurrent erosion of cornea	1.0449	2.84312	0.526569	0.0472162	1.32591	54	1.0449	2.84312	0.526569	0.0472162	1.32591	54	NA	NA	NA	NA	NA	0	NA	NA	NA	NA	NA	0
Diseases of esophagus	0.116609	1.12368	0.0588315	0.0474695	1.32359	8512	0.203899	1.22617	0.127705	0.110347	0.957239	1543	0.063947	1.06604	0.129952	0.622668	0.205744	60	0.0930932	1.09756	0.0662842	0.160183	0.795383	6909
Testicular dysfunction	0.731061	2.07728	0.368922	0.0475223	1.3231	132	0.973908	2.64827	1.06145	0.358868	0.445065	11	0.218485	1.24419	0.27935	0.434152	0.362358	13	0.697694	2.00912	0.393451	0.076184	1.11814	108
Radial styloid tenosynovitis [de Quervain]	0.268193	1.3076	0.135685	0.0480889	1.31796	1566	0.41759	1.5183	0.198391	0.0353017	1.4522	622	-1.52523	0.21757	1.00107	0.127613	0.894104	1	0.136897	1.14671	0.185985	0.461692	0.335648	943
Parasites	0.312607	1.36698	0.158216	0.0481742	1.31719	1038	-0.364127	0.694803	0.717809	0.611961	0.213276	93	NA	NA	NA	NA	NA	0	0.347163	1.41505	0.162205	0.0323324	1.49036	945
Disorders of vestibular function	0.123223	1.13114	0.0623686	0.0481862	1.31708	7643	0.0166104	1.01675	0.256193	0.948305	0.023052	454	-0.167155	0.846068	0.205249	0.415424	0.381509	24	0.12994	1.13876	0.0643032	0.0433075	1.36344	7165
Hematemesis	0.353318	1.42378	0.179417	0.0489243	1.31047	759	0.413273	1.51176	0.231165	0.0738106	1.13188	445	0.40156	1.49415	0.304396	0.18711	0.727904	11	0.262479	1.30015	0.284539	0.356282	0.448206	303
Atherosclerosis [ASCVD]	0.110343	1.11666	0.0560668	0.0490608	1.30927	8017	0.105608	1.11139	0.0601682	0.079222	1.10115	6783	0.316762	1.37268	0.0698373	5.74e-06	5.24086	209	0.141563	1.15207	0.154503	0.359539	0.444254	1025
Tremor	0.184612	1.20275	0.0939923	0.0495163	1.30525	2780	0.246721	1.27982	0.105905	0.0198253	1.70278	2033	-0.0713355	0.931149	0.193681	0.712643	0.147128	27	-0.0458037	0.955229	0.203985	0.822333	0.0849522	720
Staphylococcus	0.319818	1.37688	0.162883	0.04959	1.30461	985	0.4811	1.61785	0.203091	0.0178414	1.74857	520	0.578205	1.78284	0.14454	6.33e-05	4.19873	49	0.0290286	1.02945	0.272701	0.915227	0.0384713	416
Inflammation of orbit	0.622515	1.86361	0.317681	0.0500473	1.30062	233	2.02874	7.60451	0.666159	0.00232347	2.63386	14	1.42933	4.17591	0.51331	0.00536119	2.27074	4	0.208574	1.23192	0.361426	0.563881	0.248812	215
Circumscribed scleroderma	-0.313998	0.730521	0.160288	0.0501171	1.30001	1809	-0.171636	0.842286	0.293975	0.559324	0.252337	451	-0.276667	0.758307	0.579743	0.633209	0.198453	3	-0.374225	0.687822	0.191211	0.0503314	1.29816	1355
Streptococcus pneumoniae	0.561721	1.75369	0.287738	0.0509146	1.29316	243	0.312324	1.3666	0.421408	0.458607	0.33856	131	1.0864	2.9636	0.3401	0.00140167	2.85335	9	0.77955	2.18049	0.393835	0.0477731	1.32082	103
Hypo-coagulability	0.387729	1.47363	0.198771	0.0511013	1.29157	578	0.372284	1.45104	0.299068	0.213201	0.671212	246	-0.110479	0.895405	0.183889	0.547985	0.261232	30	0.39995	1.49175	0.266033	0.13274	0.877	302
Anxiety and anxiety disorders	0.0903568	1.09456	0.0463296	0.0511398	1.29124	15666	0.0865018	1.09035	0.0633891	0.172373	0.76353	7978	0.172094	1.18779	0.0841911	0.0409487	1.38776	143	0.0947775	1.09941	0.0678812	0.162647	0.788755	7545
Aphasia and dysphasia	0.301541	1.35194	0.154999	0.0517212	1.28633	826	0.301541	1.35194	0.154999	0.0517212	1.28633	804	0.389494	1.47623	0.215623	0.0708659	1.14956	22	NA	NA	NA	NA	NA	0
Decreased white blood cell count	0.285816	1.33085	0.146978	0.0518213	1.28549	1333	0.285816	1.33085	0.146978	0.0518213	1.28549	1195	1.32537	3.76359	0.0868226	1.31e-52	51.8834	138	NA	NA	NA	NA	NA	0
Disorders of carbohydrate metabolism	0.582598	1.79069	0.299879	0.0520429	1.28364	226	0.79604	2.21674	0.472758	0.0922159	1.03519	61	-0.558648	0.571982	0.709423	0.431016	0.365506	2	0.438899	1.551	0.387906	0.257862	0.588613	163
Brow ptosis	0.451616	1.57085	0.232544	0.0521292	1.28292	328	0.451616	1.57085	0.232544	0.0521292	1.28292	327	-0.777778	0.459426	1.0031	0.438128	0.358399	1	NA	NA	NA	NA	NA	0
Disorders of choroid	-0.205371	0.814345	0.105883	0.052429	1.28043	3536	-0.0806944	0.922476	0.727527	0.911683	0.0401562	50	-0.3397	0.711984	0.410431	0.407868	0.38948	6	-0.208069	0.812151	0.107023	0.0518771	1.28502	3480
Inflammatory myopathy	0.724623	2.06395	0.374835	0.0532144	1.27397	177	1.83683	6.27662	0.555158	0.00093743	3.02806	26	-0.414033	0.660979	0.501928	0.409445	0.387805	4	-0.207205	0.812853	0.50815	0.683447	0.165295	147
Benign neoplasm of the head and neck	0.294632	1.34263	0.152875	0.053945	1.26805	1090	NA	NA	NA	NA	NA	0	0.307377	1.35985	0.26943	0.253945	0.595261	14	0.294632	1.34263	0.152875	0.053945	1.26805	1076
Chondromalacia	-0.486797	0.614592	0.252807	0.054158	1.26634	1010	-0.449409	0.638005	0.270433	0.0965502	1.01525	817	0.0541355	1.05563	0.290059	0.851949	0.0695866	12	-0.74588	0.474317	0.711893	0.294758	0.530535	181
Thalassemia minor	0.89469	2.44658	0.464676	0.0541786	1.26617	96	-0.0524846	0.948869	1.02211	0.959047	0.0181601	32	NA	NA	NA	NA	NA	0	1.14146	3.13134	0.521708	0.0286747	1.5425	64
Dislocation of vertebra or sternum	0.916063	2.49943	0.476004	0.0542935	1.26525	58	0.916063	2.49943	0.476004	0.0542935	1.26525	56	0.647402	1.91057	0.717138	0.366663	0.435733	2	NA	NA	NA	NA	NA	0
Estrogen receptor negative status [ER-]	1.18167	3.25981	0.61532	0.0548055	1.26118	35	1.18167	3.25981	0.61532	0.0548055	1.26118	31	0.313999	1.36889	0.50346	0.532845	0.273399	4	NA	NA	NA	NA	NA	0
Localized swelling, mass and lump of skin and subcutaneous tissue	0.140072	1.15036	0.0729534	0.0548556	1.26078	5356	0.140072	1.15036	0.0729534	0.0548556	1.26078	5254	0.368942	1.4462	0.0999051	0.00022175	3.65413	102	NA	NA	NA	NA	NA	0
Mydriasis	0.824462	2.28065	0.429713	0.0550307	1.2594	83	0.824462	2.28065	0.429713	0.0550307	1.2594	83	NA	NA	NA	NA	NA	0	NA	NA	NA	NA	NA	0
Dysthymic disorder	0.246541	1.27959	0.128881	0.0557569	1.2537	1821	0.168398	1.18341	0.197261	0.39328	0.405298	776	0.388427	1.47466	0.2444	0.111998	0.95079	17	0.304743	1.35628	0.170241	0.0734434	1.13405	1028
Conjunctival cysts	1.0191	2.7707	0.533379	0.0560496	1.25143	44	1.0191	2.7707	0.533379	0.0560496	1.25143	43	0.478824	1.61417	1.00954	0.635293	0.197026	1	NA	NA	NA	NA	NA	0
Other diseases of pericardium	0.441625	1.55523	0.231145	0.0560561	1.25138	449	0.207814	1.23098	0.310838	0.503775	0.297764	240	0.815126	2.25946	0.126902	1.33e-10	9.87456	64	0.730845	2.07683	0.345713	0.0345133	1.46201	145
Actinomyces and Nocardia	0.703453	2.02072	0.369503	0.0569383	1.2446	138	0.90406	2.46961	0.473159	0.0560447	1.25147	59	1.31131	3.71102	0.457888	0.00418638	2.37816	5	0.389886	1.47681	0.591561	0.509844	0.292563	74
Inguinal hernia	0.125339	1.13353	0.0658884	0.0571335	1.24311	5723	0.106943	1.11287	0.118506	0.366833	0.435532	1593	0.591478	1.80666	0.16239	0.00027026	3.56822	39	0.13357	1.1429	0.0792701	0.0919892	1.03626	4091
Anomalies of intestinal fixation	1.44178	4.22821	0.758849	0.0574392	1.24079	21	1.44178	4.22821	0.758849	0.0574392	1.24079	20	1.80413	6.07469	1.02545	0.078524	1.105	1	NA	NA	NA	NA	NA	0
Hyperparathyroidism	0.232288	1.26148	0.122285	0.0574919	1.24039	1590	0.269167	1.30887	0.144789	0.0630235	1.2005	1030	-0.325392	0.722244	0.259391	0.209688	0.678426	15	0.14053	1.15088	0.228384	0.538342	0.268942	545
Benign neoplasm of stomach	0.226232	1.25387	0.119395	0.0581158	1.23571	1809	0.134932	1.14446	0.153078	0.378067	0.422431	1175	0.0469922	1.04811	0.259742	0.856434	0.0673061	15	0.368043	1.4449	0.190779	0.0537118	1.26993	619
Parasomnias	0.462685	1.58833	0.244187	0.0581191	1.23568	381	0.215407	1.24037	0.29701	0.468299	0.329477	304	-0.618604	0.538696	0.501807	0.217676	0.662189	4	0.978447	2.66032	0.428947	0.0225457	1.64694	73
Diseases of the pancreas	0.216913	1.24224	0.114546	0.0582676	1.23457	1873	0.289481	1.33573	0.135928	0.0331989	1.47888	1156	0.385144	1.46983	0.15058	0.0105372	1.97728	45	0.0391266	1.0399	0.212757	0.85409	0.0684964	672
Hepatomegaly	0.328998	1.38957	0.173899	0.0585062	1.2328	926	0.328998	1.38957	0.173899	0.0585062	1.2328	891	1.40396	4.07129	0.172888	4.64e-16	15.3332	35	NA	NA	NA	NA	NA	0
Bronchiectasis	0.201344	1.22305	0.106643	0.0590234	1.22898	2028	0.0376039	1.03832	0.169247	0.824171	0.0839827	821	0.401205	1.49362	0.22601	0.0758759	1.1199	20	0.309161	1.36228	0.137336	0.0243778	1.61301	1187
Megacolon (other than Hirschsprung's)	0.896187	2.45024	0.474685	0.0590313	1.22892	60	0.896187	2.45024	0.474685	0.0590313	1.22892	57	0.280482	1.32377	0.582267	0.630021	0.200645	3	NA	NA	NA	NA	NA	0
Hypertrophy of salivary gland	0.889822	2.4347	0.473449	0.0601835	1.22052	75	0.410546	1.50764	0.598089	0.492442	0.307645	61	0.655469	1.92605	1.0104	0.516524	0.28691	1	1.69422	5.44238	0.774831	0.0287744	1.54099	13
Epilepsy	0.331383	1.39289	0.176338	0.0602101	1.22033	804	0.257647	1.29388	0.364159	0.479249	0.319439	213	0.711375	2.03679	0.221071	0.00129178	2.88881	21	0.353968	1.42471	0.201543	0.0790379	1.10216	570
Cachexia	0.416015	1.51591	0.221541	0.0604056	1.21892	414	0.416015	1.51591	0.221541	0.0604056	1.21892	388	0.812238	2.25294	0.199335	4.61e-05	4.33646	26	NA	NA	NA	NA	NA	0
Elevated prostate specific antigen [PSA]	0.218564	1.24429	0.116425	0.0604784	1.2184	1500	0.218564	1.24429	0.116425	0.0604784	1.2184	1470	-0.0569363	0.944654	0.183846	0.756796	0.121021	30	NA	NA	NA	NA	NA	0
Exophoria	0.659861	1.93452	0.351561	0.0605254	1.21806	115	0.659861	1.93452	0.351561	0.0605254	1.21806	114	0.862527	2.36914	1.01472	0.395327	0.403044	1	NA	NA	NA	NA	NA	0
Sacrococcygeal disorders	0.169878	1.18516	0.0906332	0.0608822	1.21551	3486	0.109807	1.11606	0.110086	0.318538	0.496838	2349	0.0951897	1.09987	0.231016	0.68031	0.167293	19	0.296256	1.34481	0.159674	0.0635415	1.19694	1118
Vitamin deficiencies	0.114245	1.12103	0.0609555	0.0608971	1.2154	8773	-0.215256	0.806335	0.322204	0.504087	0.297495	403	-0.0622778	0.939622	0.0885825	0.482033	0.316923	129	0.126476	1.13482	0.0620765	0.0416077	1.38083	8241
Dermatochalasis of eyelid	0.234129	1.26381	0.125088	0.0612455	1.21293	1404	0.234129	1.26381	0.125088	0.0612455	1.21293	1380	-0.216519	0.805317	0.205225	0.291419	0.535482	24	NA	NA	NA	NA	NA	0
Disorders of glycoprotein metabolism [Glycoproteinoses]	1.00141	2.7221	0.536992	0.0622038	1.20618	43	1.00141	2.7221	0.536992	0.0622038	1.20618	42	1.37646	3.96086	1.02493	0.179285	0.746456	1	NA	NA	NA	NA	NA	0
Antiphospholipid syndrome	0.733205	2.08174	0.394199	0.0628872	1.20144	122	0.733205	2.08174	0.394199	0.0628872	1.20144	120	1.14103	3.13	0.715863	0.110959	0.954837	2	NA	NA	NA	NA	NA	0
Goiter	0.24944	1.28331	0.134524	0.0637032	1.19584	1612	0.35932	1.43235	0.225329	0.110792	0.955491	473	0.0271937	1.02757	0.172496	0.874737	0.0581227	34	0.188589	1.20754	0.167686	0.260736	0.583799	1105
Diffuse goiter	0.350878	1.42031	0.190267	0.0651634	1.186	766	0.123256	1.13117	0.308463	0.689464	0.161488	338	-0.0994507	0.905335	0.502287	0.843051	0.074146	4	0.490667	1.6334	0.241731	0.0423762	1.37288	424
Disorders of bilirubin excretion	0.267025	1.30607	0.144888	0.0653331	1.18487	1255	0.464804	1.5917	0.164614	0.00474888	2.32341	698	0.735053	2.08559	0.216124	0.00067137	3.17304	22	-0.413021	0.661648	0.305244	0.176028	0.754418	535
Chronic pulmonary edema	0.270123	1.31013	0.146577	0.0653476	1.18477	1026	0.270123	1.31013	0.146577	0.0653476	1.18477	947	0.590605	1.80508	0.114006	2.21e-07	6.6547	79	NA	NA	NA	NA	NA	0
Embolism of cerebral or precerebral arteries	0.383864	1.46795	0.208735	0.0659144	1.18102	416	0.383864	1.46795	0.208735	0.0659144	1.18102	400	0.183826	1.20181	0.252447	0.466514	0.331135	16	NA	NA	NA	NA	NA	0
Mechanical ptosis of eyelid	0.607053	1.83502	0.331206	0.066824	1.17507	147	0.607053	1.83502	0.331206	0.066824	1.17507	144	-0.427837	0.651918	0.579837	0.460609	0.336667	3	NA	NA	NA	NA	NA	0
End stage renal disease [CDK, stage 5]	0.312558	1.36692	0.170595	0.0669269	1.1744	725	0.341585	1.40718	0.178231	0.0552969	1.2573	608	0.304307	1.35569	0.194285	0.117287	0.930749	27	-0.004609	0.995402	0.589148	0.993758	0.00271934	90
Androgenic alopecia	0.457518	1.58015	0.251265	0.0686282	1.1635	394	0.00274159	1.00275	0.308975	0.99292	0.00308561	323	0.811561	2.25142	0.452684	0.073014	1.13659	5	1.34557	3.84039	0.431761	0.00183027	2.73749	66
Bandemia	0.72421	2.0631	0.39855	0.0692001	1.15989	93	0.72421	2.0631	0.39855	0.0692001	1.15989	92	-0.161701	0.850696	1.00659	0.872378	0.0592953	1	NA	NA	NA	NA	NA	0
Vitamin A deficiency	0.284093	1.32856	0.156628	0.069707	1.15672	974	-0.434535	0.647566	1.01128	0.667424	0.175598	65	-0.503294	0.604536	1.00259	0.61568	0.210645	1	0.301755	1.35223	0.158541	0.0569979	1.24414	908
Hepatovirus	0.482121	1.61951	0.265916	0.0698234	1.156	341	0.223089	1.24993	0.593042	0.706785	0.150713	87	0.355616	1.42706	0.290863	0.22148	0.654666	12	0.547308	1.72859	0.2975	0.0658142	1.18168	242
Necrotizing fasciitis	0.950699	2.58752	0.525803	0.0705924	1.15124	57	0.950699	2.58752	0.525803	0.0705924	1.15124	57	NA	NA	NA	NA	NA	0	NA	NA	NA	NA	NA	0
Measles virus	1.12805	3.08963	0.624655	0.0709375	1.14912	24	1.12805	3.08963	0.624655	0.0709375	1.14912	24	NA	NA	NA	NA	NA	0	NA	NA	NA	NA	NA	0
Viral hepatitits	0.32694	1.38672	0.181379	0.0714631	1.14592	875	0.203156	1.22526	0.228861	0.374711	0.426303	619	0.35326	1.4237	0.290854	0.224543	0.6487	12	0.536001	1.70916	0.297424	0.0715225	1.14556	244
Diseases of teeth and supporting structures	-0.215392	0.806225	0.119681	0.0719048	1.14324	3089	-0.21995	0.802559	0.203627	0.28007	0.552733	1045	0.315035	1.37031	0.184015	0.0869004	1.06098	30	-0.212987	0.808167	0.147929	0.149926	0.824124	2014
Cerebellar stroke syndrome	0.858573	2.35979	0.479743	0.0735097	1.13366	49	0.858573	2.35979	0.479743	0.0735097	1.13366	46	1.13376	3.10731	0.591237	0.0551663	1.25833	3	NA	NA	NA	NA	NA	0
Pervasive developmental disorders	0.925601	2.52339	0.517825	0.0738602	1.13159	73	NA	NA	NA	NA	NA	0	1.37155	3.94146	1.0206	0.178998	0.747153	1	0.925601	2.52339	0.517825	0.0738602	1.13159	72
Hypertrophic conditions of skin	-0.1381	0.871011	0.0772933	0.0739857	1.13085	6685	-0.147704	0.862686	0.138692	0.286885	0.542293	1976	0.191972	1.21164	0.130048	0.139906	0.854164	60	-0.133773	0.874788	0.0930897	0.150708	0.821865	4649
Multiple sclerosis	0.616741	1.85288	0.345853	0.0745461	1.12757	381	0.616742	1.85288	0.345853	0.0745456	1.12758	191	0.119223	1.12662	0.580232	0.837204	0.0771687	3	-15.8607	1.29e-07	1278.17	0.990099	0.00432123	187
Diffuse diseases of connective tissue	0.109858	1.11612	0.061685	0.0749199	1.1254	7718	0.245532	1.2783	0.323525	0.447896	0.348823	312	-0.0494569	0.951746	0.22479	0.825863	0.0830919	20	0.10474	1.11042	0.0628378	0.095548	1.01978	7386
Cartilage tear of knee	-0.309781	0.733608	0.174052	0.0751054	1.12433	1592	-0.309781	0.733608	0.174052	0.0751054	1.12433	1582	-0.44713	0.639461	0.317224	0.158692	0.799444	10	NA	NA	NA	NA	NA	0
Obesity	0.0897404	1.09389	0.0504255	0.075131	1.12418	13024	0.110064	1.11635	0.0727222	0.130157	0.885532	6123	0.0219357	1.02218	0.0976843	0.822327	0.0849553	106	0.0709201	1.0735	0.0699816	0.310864	0.507429	6795
Pulmonary fibrosis	0.260958	1.29817	0.146725	0.0753141	1.12312	967	0.260958	1.29817	0.146725	0.0753141	1.12312	917	0.736384	2.08837	0.14353	2.89e-07	6.53902	50	NA	NA	NA	NA	NA	0
Enterococcus	0.34901	1.41766	0.196301	0.0754149	1.12254	535	0.34901	1.41766	0.196301	0.0754149	1.12254	510	0.577972	1.78242	0.20257	0.00432883	2.36363	25	NA	NA	NA	NA	NA	0
Cramp and spasm	-0.233959	0.791394	0.131642	0.0755281	1.12189	2191	-0.233959	0.791394	0.131642	0.0755281	1.12189	2156	-0.290045	0.74823	0.16978	0.0875758	1.05762	35	NA	NA	NA	NA	NA	0
Hereditary ataxia	0.586184	1.79712	0.329904	0.0755958	1.1215	164	0.800799	2.22732	0.473268	0.0906342	1.04271	57	0.317598	1.37382	0.712778	0.655908	0.183157	2	0.383329	1.46716	0.460119	0.404784	0.392777	105
Congenital malformations of cardiac chambers and connections	0.694065	2.00184	0.390973	0.0758608	1.11998	141	NA	NA	NA	NA	NA	0	0.397475	1.48806	0.238265	0.0952807	1.021	18	0.694065	2.00184	0.390973	0.0758608	1.11998	123
Alcoholic hepatitis	0.817445	2.26471	0.460778	0.0760541	1.11888	142	0.817445	2.26471	0.460778	0.076054	1.11888	114	NA	NA	NA	NA	NA	0	-16.143	9.75e-08	3290.91	0.996086	0.00170311	28
Loose body in joint	0.48796	1.62899	0.275716	0.0767617	1.11486	297	0.443624	1.55834	0.326178	0.173809	0.759927	223	NA	NA	NA	NA	NA	0	0.598925	1.82016	0.516026	0.245785	0.609445	74
Disorders of iron metabolism	0.373014	1.45211	0.210773	0.0767695	1.11481	546	0.485635	1.62521	0.268106	0.0700856	1.15437	287	1.25762	3.51704	0.23389	7.58e-08	7.1204	19	0.190785	1.2102	0.341041	0.575877	0.239671	240
Hypertensive heart disease	0.127958	1.1365	0.0723706	0.0770463	1.11325	4217	0.126164	1.13447	0.0725495	0.0820338	1.08601	4079	-0.0963323	0.908162	0.0923355	0.296824	0.5275	119	0.490474	1.63309	1.03139	0.634398	0.197638	19
Gout	0.115202	1.1221	0.0653994	0.0781505	1.10707	6245	0.255378	1.29095	0.122052	0.0364051	1.43884	1380	0.42865	1.53518	0.129455	0.00092923	3.03188	61	0.0587459	1.06051	0.0774577	0.448197	0.348531	4804
Hepatitis C	0.482611	1.6203	0.274039	0.0782204	1.10668	376	0.482611	1.6203	0.274039	0.0782204	1.10668	370	0.111468	1.11792	0.410309	0.78588	0.104644	6	NA	NA	NA	NA	NA	0
Human papillomavirus	0.114805	1.12165	0.0652536	0.0785164	1.10504	7362	0.140826	1.15122	0.123575	0.254453	0.594392	1874	-0.572426	0.564155	0.268146	0.0327845	1.48433	14	0.104744	1.11043	0.07684	0.172839	0.762358	5474
Neonatal candidiasis	-0.300621	0.740358	0.171014	0.0787689	1.10365	1784	NA	NA	NA	NA	NA	0	NA	NA	NA	NA	NA	0	-0.300621	0.740358	0.171014	0.0787689	1.10365	1784
Venous insufficiency (chronic) (peripheral)	0.165764	1.18029	0.0946685	0.0799466	1.0972	2570	0.174345	1.19047	0.0980958	0.0755193	1.12194	2323	0.140293	1.15061	0.184138	0.446134	0.350534	30	0.0493558	1.05059	0.361298	0.891342	0.0499558	217
Osteomalacia	0.754189	2.12589	0.430892	0.0800674	1.09654	79	0.696534	2.00679	0.531894	0.190353	0.72044	45	0.132473	1.14165	0.711935	0.852389	0.069362	2	0.86427	2.37327	0.734962	0.239619	0.620478	32
Fibrosis and cirrhosis of liver	0.345891	1.41325	0.198262	0.0810526	1.09123	619	0.158606	1.17188	0.296375	0.592545	0.227279	319	0.314676	1.36982	0.197664	0.111397	0.953128	26	0.497586	1.64475	0.266732	0.0621132	1.20682	274
Complications and ill-defined descriptions of heart disease	0.124102	1.13213	0.0711402	0.081077	1.0911	5239	0.167197	1.18199	0.115475	0.147644	0.830784	1644	0.0973421	1.10224	0.100844	0.334418	0.47571	100	0.097741	1.10268	0.0903143	0.27915	0.554163	3495
Dry mouth	0.291612	1.33858	0.167336	0.0813905	1.08943	830	0.291612	1.33858	0.167336	0.0813905	1.08943	830	NA	NA	NA	NA	NA	0	NA	NA	NA	NA	NA	0
Ptosis of eyelid	0.241882	1.27364	0.139175	0.0822161	1.08504	1167	0.299708	1.34946	0.157917	0.0577116	1.23874	811	-0.424539	0.654071	0.317618	0.181351	0.74148	10	0.0407232	1.04156	0.294535	0.890033	0.0505939	346
Dislocation of shoulder	-0.71607	0.488669	0.41344	0.0832769	1.07948	330	-0.71607	0.488669	0.41344	0.0832769	1.07948	327	-0.453929	0.635128	0.579856	0.433735	0.362776	3	NA	NA	NA	NA	NA	0
Diseases of lips	0.225435	1.25287	0.130176	0.083313	1.07929	1597	0.202154	1.22404	0.219292	0.356607	0.44781	556	-0.163454	0.849206	0.44962	0.716208	0.144961	5	0.238103	1.26884	0.16176	0.141033	0.850681	1036
Clonic hemifacial spasm	0.809771	2.24739	0.468101	0.083647	1.07755	88	-0.400703	0.669849	1.01724	0.693645	0.158863	41	NA	NA	NA	NA	NA	0	1.13496	3.11104	0.527241	0.0313477	1.50379	47
Iatrogenic pneumothorax	0.500492	1.64953	0.289423	0.0837605	1.07696	206	0.500492	1.64953	0.289423	0.0837605	1.07696	193	0.241289	1.27289	0.279639	0.388225	0.410916	13	NA	NA	NA	NA	NA	0
Ventricular septal defect	1.31127	3.7109	0.759604	0.0843006	1.07417	40	-16.2891	8.43e-08	3841.21	0.996616	0.00147193	22	1.3778	3.96618	0.723913	0.0570097	1.24405	2	1.31127	3.7109	0.759604	0.0843004	1.07417	16
Atrophic gastritis	0.59863	1.81962	0.346792	0.0843129	1.07411	165	0.593247	1.80986	0.367816	0.106769	0.971556	143	-0.0724069	0.930152	0.379869	0.848834	0.0711774	7	0.641717	1.89974	1.04065	0.537465	0.26965	15
Pulmonary hypertension	0.17857	1.19551	0.103469	0.0843784	1.07377	2037	0.208266	1.23154	0.105697	0.0487907	1.31166	1834	-0.0531312	0.948256	0.18396	0.772724	0.111976	30	-0.503804	0.604228	0.506665	0.320051	0.494781	173
Cystic liver disease	0.915023	2.49683	0.530299	0.08444	1.07345	47	0.915023	2.49683	0.530299	0.08444	1.07345	46	0.523717	1.68829	1.0092	0.603809	0.219101	1	NA	NA	NA	NA	NA	0
Nail disorders	-0.123744	0.883606	0.0719203	0.0853282	1.06891	7058	0.138445	1.14849	0.125798	0.271097	0.566876	1583	-0.0287348	0.971674	0.17523	0.869747	0.0606073	33	-0.251056	0.777979	0.0876594	0.00418339	2.37847	5442
Polyp of vocal cord and larynx	0.732436	2.08014	0.425997	0.0855515	1.06777	101	0.850327	2.34041	0.468046	0.0692539	1.15956	75	1.42524	4.15887	0.456955	0.00181503	2.74112	5	0.163343	1.17744	1.02835	0.873796	0.0585902	21
Diverticulum of bladder	0.466636	1.59462	0.27191	0.0861361	1.06482	207	0.53618	1.70946	0.293351	0.0675831	1.17016	152	0.897633	2.45379	0.361785	0.0130985	1.88278	8	0.0423922	1.0433	0.724547	0.953344	0.0207506	47
Chronic kidney disease	0.0814518	1.08486	0.0475493	0.0867129	1.06192	11174	0.11639	1.12343	0.0645229	0.0712535	1.14719	5433	0.149692	1.16148	0.0862707	0.0827216	1.08238	137	0.039926	1.04073	0.0703431	0.570314	0.243886	5604
Congenital anomalies of the heart	0.488755	1.63029	0.285431	0.0868344	1.06131	301	NA	NA	NA	NA	NA	0	-0.150477	0.860297	0.177986	0.39787	0.400259	32	0.488755	1.63029	0.285431	0.0868344	1.06131	269
Infectious mononucleosis	0.726257	2.06733	0.42494	0.0874359	1.05831	119	0.301224	1.35151	0.592194	0.610993	0.213964	83	NA	NA	NA	NA	NA	0	1.17741	3.24596	0.610119	0.053631	1.27058	36
Coronary atherosclerosis [Atherosclerotic heart disease]	0.0987265	1.10376	0.057906	0.088205	1.05451	7526	0.108189	1.11426	0.0605928	0.0741796	1.12972	6633	0.285454	1.33037	0.0761139	0.00017664	3.75291	176	-0.0009284	0.999072	0.196642	0.996233	0.00163915	717
Hemorrhage from respiratory passages	1.04365	2.83957	0.613174	0.0887458	1.05185	98	1.04365	2.83957	0.613174	0.0887458	1.05185	32	0.806699	2.2405	0.124969	1.08e-10	9.96585	66	NA	NA	NA	NA	NA	0
Congenital anomalies of eye	0.529435	1.69797	0.311288	0.0889832	1.05069	214	0.194383	1.21456	1.02918	0.850193	0.0704823	26	NA	NA	NA	NA	NA	0	0.563173	1.75624	0.326585	0.0846303	1.07247	188
Endothelial corneal dystrophy [Fuchs' dystrophy]	0.45691	1.57919	0.269437	0.0899247	1.04612	229	0.45691	1.57919	0.269437	0.0899247	1.04612	224	0.304463	1.3559	0.451559	0.500162	0.300889	5	NA	NA	NA	NA	NA	0
Benign neoplasm of other connective and soft tissue	0.38132	1.46422	0.224907	0.0899892	1.04581	543	0.382068	1.46531	0.230531	0.0974509	1.01121	512	0.156418	1.16931	0.410749	0.703348	0.15283	6	0.366543	1.44274	1.02447	0.720503	0.142364	25
Cerebral palsy	1.27914	3.59356	0.754629	0.0900634	1.04545	24	1.27914	3.59356	0.754629	0.0900634	1.04545	23	0.69732	2.00836	1.01095	0.490348	0.309495	1	NA	NA	NA	NA	NA	0
Other diseases of stomach and duodenum	0.160735	1.17437	0.0954179	0.0920773	1.03585	3090	0.194687	1.21493	0.0976173	0.0461098	1.33621	2767	0.0287201	1.02914	0.148325	0.846469	0.072389	46	-0.567341	0.567031	0.45205	0.209465	0.678889	277
Telogen effluvium	0.502703	1.65318	0.298506	0.092169	1.03542	260	0.316122	1.3718	0.343667	0.357651	0.44654	216	-0.675494	0.508905	1.00247	0.500428	0.300658	1	1.07598	2.93285	0.602398	0.0740743	1.13033	43
Congenital malformations of anterior segment of eye	0.781065	2.1838	0.464623	0.092749	1.03269	81	NA	NA	NA	NA	NA	0	NA	NA	NA	NA	NA	0	0.781065	2.1838	0.464623	0.092749	1.03269	81
Actinic keratosis	0.0735298	1.0763	0.043836	0.0934672	1.02934	14208	0.0666638	1.06894	0.0773602	0.388834	0.410235	4377	-0.136718	0.872216	0.130994	0.296633	0.527781	59	0.0767771	1.0798	0.0532016	0.148982	0.826865	9772
Neurocognitive disorder	0.339162	1.40377	0.202322	0.0936701	1.0284	484	0.488761	1.6303	0.60036	0.41558	0.381346	52	NA	NA	NA	NA	NA	0	0.319996	1.37712	0.214893	0.136462	0.864988	432
Other specified diabetes	0.339552	1.40432	0.202621	0.0937773	1.0279	546	0.312695	1.3671	0.21545	0.14668	0.833628	487	-0.412004	0.662321	0.449079	0.358919	0.445004	5	0.545135	1.72484	0.596086	0.360441	0.443165	54
Disorders of tyrosine metabolism	0.108293	1.11437	0.0649779	0.0955908	1.01958	6829	NA	NA	NA	NA	NA	0	NA	NA	NA	NA	NA	0	0.108293	1.11437	0.0649779	0.0955908	1.01958	6829
Hypothyroidism (not specified as secondary)	0.101229	1.10653	0.0608229	0.0960464	1.01752	8253	0.135204	1.14477	0.0875406	0.122475	0.911953	3438	0.277739	1.32014	0.0988652	0.00496618	2.30398	104	0.0695221	1.072	0.0845695	0.411036	0.38612	4711
Neisseria	0.540842	1.71745	0.325545	0.0966443	1.01482	213	NA	NA	NA	NA	NA	0	0.713779	2.04169	1.00861	0.479147	0.319531	1	0.540842	1.71745	0.325545	0.0966443	1.01482	212
Monoarthritis	0.574656	1.77652	0.346342	0.097072	1.01291	154	0.576658	1.78008	0.466744	0.216648	0.664246	77	0.865922	2.3772	0.718845	0.228366	0.641369	2	0.572203	1.77217	0.516652	0.268069	0.571754	75
Dehydration	0.141941	1.15251	0.0855716	0.0971689	1.01247	3602	0.141941	1.15251	0.0855716	0.0971689	1.01247	3490	0.37093	1.44908	0.0953988	0.00010102	3.9956	112	NA	NA	NA	NA	NA	0
Atrial septal defect	0.357868	1.43028	0.215758	0.097186	1.0124	469	0.282755	1.32678	0.244147	0.24681	0.607637	354	0.382886	1.46651	0.245128	0.118298	0.927024	17	0.625686	1.86953	0.461013	0.174718	0.757663	98
Campylobacter	0.287004	1.33243	0.173181	0.0974696	1.01113	858	-0.0860914	0.91751	1.02368	0.932977	0.030129	31	NA	NA	NA	NA	NA	0	0.297997	1.34716	0.175714	0.0899012	1.04623	827
Hypomagnesemia	0.175025	1.19128	0.105642	0.0975646	1.01071	2309	0.175025	1.19128	0.105642	0.0975646	1.01071	2258	0.611022	1.84231	0.141679	1.61e-05	4.7923	51	NA	NA	NA	NA	NA	0
Disorders of aromatic amino-acid metabolism	0.107602	1.1136	0.0649767	0.097719	1.01002	6836	NA	NA	NA	NA	NA	0	2.88747	17.9478	1.07175	0.0070574	2.15136	1	0.107602	1.1136	0.0649767	0.097719	1.01002	6835
Femoral hernia	0.54812	1.73	0.331949	0.0986941	1.00571	194	1.00878	2.74226	0.438051	0.021285	1.67193	57	1.32212	3.75137	0.592407	0.0256323	1.59121	3	-0.0731957	0.929419	0.508732	0.885596	0.0527641	134
Polyarteritis nodosa and related conditions	1.23942	3.4536	0.751945	0.0992946	1.00307	31	-16.1417	9.77e-08	5451.8	0.997638	0.00102718	11	0.468609	1.59777	1.00861	0.642219	0.192317	1	1.23942	3.4536	0.751945	0.0992945	1.00307	19
Occlusion and stenosis of cerebral arteries	0.256742	1.29271	0.156313	0.100488	0.997885	846	0.369711	1.44732	0.190584	0.0523931	1.28073	468	0.160506	1.17411	0.260647	0.538035	0.269189	15	0.0245647	1.02487	0.273222	0.928361	0.0322832	363
Malignant neoplasm of the of bronchus and lung	0.192634	1.21244	0.117486	0.10108	0.995333	1610	0.294195	1.34205	0.163943	0.0727346	1.13826	707	0.304323	1.35571	0.1784	0.0880414	1.05531	32	0.085415	1.08917	0.168448	0.612105	0.213174	871
Hernia of the abdominal wall	0.106579	1.11247	0.0651378	0.101797	0.992264	6486	0.297772	1.34686	0.202728	0.14188	0.848078	542	0.278211	1.32076	0.125127	0.0261891	1.58188	65	0.084568	1.08825	0.0687851	0.218903	0.659749	5879
Atrophic conditions of skin	-0.261303	0.770047	0.160586	0.103697	0.984232	1701	0.0293839	1.02982	0.295895	0.920896	0.0357894	327	-0.0727802	0.929805	0.380028	0.848127	0.0715392	7	-0.382667	0.68204	0.191192	0.0453406	1.34351	1367
Intestinal perforation	0.311919	1.36604	0.191741	0.103786	0.983862	652	0.398133	1.48904	0.216025	0.06533	1.18489	454	0.643621	1.90336	0.280759	0.0218834	1.65989	13	-0.0081761	0.991857	0.416251	0.984329	0.00685981	185
Motion sickness	0.394121	1.48308	0.242449	0.104038	0.982807	435	0.13374	1.1431	0.341344	0.695202	0.157889	272	NA	NA	NA	NA	NA	0	0.659225	1.93329	0.344426	0.0556224	1.25475	163
Herpesvirus	0.0863778	1.09022	0.0531573	0.104174	0.982241	11205	NA	NA	NA	NA	NA	0	0.477177	1.61152	0.126164	0.00015549	3.80831	64	0.0863778	1.09022	0.0531573	0.104174	0.982241	11141
Adrenocortical insufficiency	0.357229	1.42936	0.219957	0.104357	0.981478	508	0.294958	1.34307	0.243027	0.224868	0.648072	421	0.391535	1.47925	0.237822	0.0997011	1.0013	18	0.639287	1.89513	0.517228	0.216463	0.664616	69
Congenital deformities of feet	-0.817838	0.441385	0.504264	0.104836	0.979489	285	-0.897049	0.407771	1.00917	0.374056	0.427063	74	-1.05776	0.347231	1.00191	0.291094	0.535966	1	-0.79148	0.453174	0.582151	0.173963	0.759542	210
Transient retinal arterial occlusion [Amaurosis fugax]	0.359952	1.43326	0.221966	0.104878	0.979315	406	0.661029	1.93678	0.292834	0.0239862	1.62004	158	NA	NA	NA	NA	NA	0	-0.046646	0.954425	0.340303	0.890974	0.0501351	248
Disorders of amino-acid transport and metabolism	0.105131	1.11086	0.0649739	0.105651	0.976125	6851	NA	NA	NA	NA	NA	0	-0.170349	0.843371	0.710354	0.810482	0.0912565	2	0.105131	1.11086	0.0649739	0.105651	0.976125	6849
Disorders of thyroid gland	0.103407	1.10894	0.0639436	0.105845	0.975329	7831	0.266509	1.3054	0.147308	0.0704203	1.1523	1123	0.240573	1.27198	0.0864097	0.0053686	2.27014	136	0.0655384	1.06773	0.0709796	0.355829	0.448759	6572
Pulpitis	0.685118	1.98401	0.424108	0.106217	0.973806	113	0.685118	1.98401	0.424108	0.106217	0.973806	112	0.709783	2.03355	1.00922	0.481878	0.317063	1	NA	NA	NA	NA	NA	0
Pain in leg	0.110962	1.11735	0.0686933	0.10624	0.973714	5701	0.110962	1.11735	0.0686933	0.10624	0.973714	5658	-0.176313	0.838356	0.153391	0.250387	0.601388	43	NA	NA	NA	NA	NA	0
Suicidal ideations	0.301688	1.35214	0.187154	0.106966	0.970752	898	0.301688	1.35214	0.187154	0.106966	0.970752	894	-0.502787	0.604843	0.501741	0.316312	0.499884	4	NA	NA	NA	NA	NA	0
Tonsillitis and adenoiditis	0.159211	1.17259	0.0988867	0.10739	0.969036	3653	-0.740007	0.477111	0.7134	0.299598	0.523461	166	0.184013	1.20203	0.355649	0.604884	0.218328	8	0.176827	1.19342	0.0998506	0.076575	1.11591	3479
Phlebitis and thrombophlebitis	0.136372	1.14611	0.0847121	0.107435	0.968853	3931	0.369296	1.44672	0.195487	0.0588776	1.23005	588	0.379689	1.46183	0.269621	0.15907	0.798411	14	0.0825207	1.08602	0.0939959	0.379988	0.42023	3329
Acute tonsillitis and adenoiditis	0.160524	1.17413	0.0998553	0.10793	0.966857	3547	0.222029	1.24861	0.387578	0.566737	0.246618	218	0.830379	2.29419	0.505144	0.100214	0.999072	4	0.156151	1.169	0.103344	0.130793	0.883417	3325
Heart valve replaced	0.242005	1.2738	0.150664	0.108218	0.9657	753	0.242005	1.2738	0.150664	0.108218	0.9657	729	-0.0017382	0.998263	0.205854	0.993263	0.00293579	24	NA	NA	NA	NA	NA	0
Methylenetetrahydrofolate reductase deficiency	0.837051	2.30955	0.521499	0.108475	0.96467	67	0.837051	2.30955	0.521499	0.108475	0.96467	67	NA	NA	NA	NA	NA	0	NA	NA	NA	NA	NA	0
Intracranial and intraspinal abscess	0.631025	1.87954	0.393314	0.108631	0.964047	119	0.631025	1.87954	0.393314	0.108631	0.964047	117	-0.0404899	0.960319	0.711463	0.954617	0.0201708	2	NA	NA	NA	NA	NA	0
Hypotension	0.108803	1.11494	0.0681494	0.110369	0.957155	5622	0.186236	1.20471	0.0794172	0.0190255	1.72066	3684	0.419401	1.52105	0.075987	3.4e-08	7.46801	177	-0.107478	0.898096	0.132728	0.418075	0.378746	1761
Oral leukoplakia	-0.72153	0.486008	0.452189	0.11057	0.956364	306	-0.506464	0.602623	0.718609	0.480945	0.317905	81	-0.510776	0.60003	1.00405	0.610958	0.213989	1	-0.862513	0.4221	0.58182	0.138224	0.859417	224
Allergic rhinitis	0.151837	1.16397	0.0952788	0.111024	0.954584	3221	0.151837	1.16397	0.0952788	0.111024	0.954584	3145	0.0175347	1.01769	0.115429	0.879261	0.0558821	76	NA	NA	NA	NA	NA	0
Shock	0.290634	1.33728	0.182894	0.112041	0.950623	714	0.290634	1.33728	0.182894	0.112041	0.950623	640	0.564351	1.75831	0.11768	1.62e-06	5.78987	74	NA	NA	NA	NA	NA	0
Malignant neoplasm of the ovary	0.374029	1.45358	0.235712	0.112557	0.948627	433	0.171724	1.18735	0.387785	0.657887	0.181849	182	0.250613	1.28481	0.450079	0.577657	0.23833	5	0.492573	1.63652	0.296845	0.0970425	1.01304	246
Medial epicondylitis (Golfer's elbow)	-0.231349	0.793462	0.146352	0.113929	0.943366	2124	-0.271892	0.761937	0.338372	0.421668	0.375029	413	-1.03871	0.35391	1.00169	0.299762	0.523224	1	-0.22202	0.8009	0.16232	0.171377	0.766047	1710
Other disorders of the circulatory system	0.185739	1.20411	0.11751	0.113965	0.94323	1771	0.206847	1.22979	0.124321	0.0961499	1.01705	1481	0.272344	1.31304	0.190736	0.15334	0.814344	28	0.00877669	1.00882	0.359967	0.980548	0.00853115	262
Keratitis	-0.271616	0.762147	0.171954	0.114201	0.94233	1404	-0.190217	0.82678	0.222784	0.393205	0.405381	692	-0.137607	0.871441	0.303155	0.649896	0.187156	11	-0.391569	0.675995	0.270446	0.147654	0.830754	701
Benign neoplasm of the breast	-0.560594	0.57087	0.356759	0.116101	0.935163	618	-0.821851	0.439617	0.50416	0.103072	0.98686	366	-0.289046	0.748977	0.57921	0.617761	0.20918	3	-0.29856	0.741886	0.504908	0.554309	0.256248	249
Drug or chemical induced diabetes mellitus	0.578327	1.78305	0.368269	0.116324	0.934331	147	0.578327	1.78305	0.368269	0.116324	0.934331	133	1.45852	4.29958	0.273253	9.42e-08	7.02581	14	NA	NA	NA	NA	NA	0
Retention of urine	0.12641	1.13475	0.0805289	0.116473	0.933773	3686	0.12641	1.13475	0.0805289	0.116473	0.933773	3595	0.16399	1.1782	0.105761	0.121012	0.91717	91	NA	NA	NA	NA	NA	0
Opioid use disorders	0.288456	1.33437	0.183895	0.116743	0.932768	966	0.310293	1.36382	0.186994	0.0970417	1.01304	908	0.185409	1.20371	0.251664	0.461293	0.336023	16	-0.353888	0.701953	1.01418	0.727135	0.138385	42
Skin changes due to chronic exposure to nonionizing radiation	0.0710009	1.07358	0.0453563	0.117489	0.930004	13387	0.0478385	1.049	0.0877182	0.585502	0.232471	3492	-0.144225	0.865693	0.124763	0.247696	0.606082	65	0.0794535	1.0827	0.0529899	0.133767	0.87365	9830
Diverticulitis	0.206432	1.22928	0.131958	0.117728	0.929121	1448	0.239144	1.27016	0.134271	0.0749043	1.12549	1297	0.348595	1.41708	0.201864	0.0841941	1.07472	25	-0.718281	0.48759	0.713895	0.314346	0.502592	126
Wrist drop	1.16028	3.19081	0.743635	0.118695	0.925567	29	1.16028	3.19081	0.743635	0.118695	0.925567	29	NA	NA	NA	NA	NA	0	NA	NA	NA	NA	NA	0
Amyloidosis	0.435891	1.54634	0.279559	0.118947	0.924647	215	-0.0405341	0.960276	0.365678	0.911738	0.0401298	153	-0.20425	0.815259	0.503186	0.684812	0.164429	4	1.10596	3.02213	0.433673	0.0107655	1.96797	58
Chronic passive congestion of liver	0.579049	1.78434	0.371655	0.119226	0.923627	122	0.579049	1.78434	0.371655	0.119226	0.923627	117	0.81912	2.2685	0.454405	0.0714532	1.14598	5	NA	NA	NA	NA	NA	0
Hypercalcemia	0.18769	1.20646	0.120504	0.119342	0.923207	1740	0.18769	1.20646	0.120504	0.119342	0.923207	1709	0.202114	1.22399	0.181041	0.26426	0.577969	31	NA	NA	NA	NA	NA	0
Blepharoconjunctivitis	0.341407	1.40693	0.219201	0.119351	0.923175	477	0.0264255	1.02678	0.593661	0.964496	0.0156997	74	1.34602	3.84211	0.727229	0.06419	1.19253	2	0.391129	1.47865	0.235869	0.0972674	1.01203	401
Plegia and unspecified paralysis	0.510971	1.66691	0.3283	0.119609	0.922237	213	1.07882	2.94122	0.53108	0.0422168	1.37451	47	0.627337	1.87262	0.320025	0.049968	1.30131	10	0.159763	1.17323	0.417662	0.702078	0.153615	156
Maternal care for abnormality of pelvic organs	1.61978	5.05198	1.04082	0.119648	0.922096	21	1.61978	5.05198	1.04082	0.119648	0.922096	19	NA	NA	NA	NA	NA	0	-17.2821	3.12e-08	29930.3	0.999539	0.00020013	2
Esophageal web	0.82284	2.27696	0.52911	0.119913	0.921135	48	0.82284	2.27696	0.52911	0.119913	0.921135	48	NA	NA	NA	NA	NA	0	NA	NA	NA	NA	NA	0
Congenital congenital malformations of male genital organs	0.939384	2.5584	0.605036	0.120517	0.918952	39	NA	NA	NA	NA	NA	0	NA	NA	NA	NA	NA	0	0.939384	2.5584	0.605036	0.120517	0.918952	39
Scrotal pain	0.321248	1.37885	0.207199	0.121037	0.917083	513	0.321248	1.37885	0.207199	0.121037	0.917083	509	-0.314538	0.730126	0.502573	0.531418	0.274564	4	NA	NA	NA	NA	NA	0
Vascular myelopathies	-1.10499	0.331213	0.71371	0.121565	0.915191	141	-1.10499	0.331213	0.71371	0.121565	0.915191	138	0.589754	1.80354	0.584779	0.31322	0.50415	3	NA	NA	NA	NA	NA	0
Peritonsillar abscess	0.652418	1.92018	0.421631	0.121775	0.914442	127	0.120167	1.12769	1.01831	0.906062	0.0428419	39	1.19812	3.31388	1.01867	0.239538	0.620626	1	0.762546	2.14373	0.463202	0.0997123	1.00125	87
Contact dermatitis	0.112982	1.11961	0.0731339	0.12238	0.912291	5710	0.180569	1.1979	0.096706	0.0618747	1.20849	2942	-0.0410272	0.959803	0.163165	0.801473	0.0961112	38	0.0226872	1.02295	0.111777	0.83916	0.0761553	2730
Gastroesophageal laceration-hemorrhage syndrome [Mallory-Weiss tear]	0.604962	1.83118	0.391788	0.122563	0.91164	124	0.39073	1.47806	0.72921	0.592079	0.227621	45	0.408517	1.50458	1.00921	0.685637	0.163906	1	0.691899	1.99751	0.464531	0.136367	0.86529	78
Disorders of calcium metabolism	-0.350273	0.704496	0.226956	0.122746	0.910992	915	-0.408242	0.664818	0.384601	0.288477	0.539889	267	0.481285	1.61815	0.115881	3.28e-05	4.48427	76	-0.319301	0.726657	0.281122	0.256036	0.591699	572
Dermatophytosis	0.0772533	1.08032	0.0501504	0.123455	0.908491	12487	-0.33216	0.717373	0.227983	0.14513	0.838244	721	-0.0794598	0.923615	0.143809	0.580587	0.236133	49	0.0980717	1.10304	0.0514096	0.0564363	1.24844	11717
Edema, proteinuria and hypertensive disorders in pregnancy, childbirth and the puerperium	0.917295	2.50251	0.59564	0.123556	0.908134	61	1.10275	3.01244	1.02358	0.281325	0.550792	22	1.37989	3.97448	1.02038	0.176277	0.753806	1	0.822339	2.27582	0.732422	0.261537	0.582467	38
Rosacea	0.08813	1.09213	0.0572369	0.123624	0.907898	9727	0.192823	1.21267	0.134978	0.153132	0.814934	1518	0.0423336	1.04324	0.268786	0.874854	0.0580646	14	0.0651772	1.06735	0.0632005	0.302412	0.519401	8195
Gangrene	0.305506	1.35731	0.198515	0.123815	0.907228	612	0.305506	1.35731	0.198515	0.123815	0.907228	602	0.0470759	1.0482	0.318489	0.882495	0.0542878	10	NA	NA	NA	NA	NA	0
Hypertension	0.0540525	1.05554	0.0351313	0.123905	0.906912	24593	0.188932	1.20796	0.0806618	0.0191665	1.71746	3112	0.111852	1.11835	0.0615487	0.0691767	1.16004	269	0.0224772	1.02273	0.0390273	0.564659	0.248214	21212
Megaloblastic anemia	0.206757	1.22968	0.135068	0.125828	0.900222	1350	0.161071	1.17477	0.198794	0.417803	0.379029	566	0.543695	1.72236	0.191168	0.00445478	2.35117	28	0.245931	1.27881	0.184083	0.181555	0.740991	756
Hypertrophic scar [Keloid scar]	0.29281	1.34019	0.191723	0.126697	0.897233	693	0.39682	1.48709	0.221246	0.0728813	1.13738	422	0.439396	1.55177	0.356829	0.218185	0.661174	8	-0.0207694	0.979445	0.384158	0.956884	0.0191409	263
Palindromic rheumatism	0.914451	2.4954	0.59992	0.127437	0.894706	46	NA	NA	NA	NA	NA	0	NA	NA	NA	NA	NA	0	0.914451	2.4954	0.59992	0.127437	0.894706	46
Ectropion of eyelid	0.378684	1.46036	0.248597	0.127687	0.893852	310	0.658476	1.93185	0.285256	0.0209786	1.67822	137	0.131085	1.14006	0.451778	0.771703	0.11255	5	-0.50485	0.603596	0.506907	0.319278	0.49583	168
Hypertrophic cardiomyopathy	-0.630927	0.532098	0.414377	0.127861	0.893261	314	-0.493245	0.610641	0.454808	0.278138	0.55574	198	-0.328083	0.720303	0.7106	0.644304	0.190909	2	-1.30366	0.271536	1.00534	0.194721	0.710587	114
Orthostatic hypotension	0.131807	1.14089	0.0865834	0.127931	0.893023	3153	0.232332	1.26154	0.104225	0.0258043	1.58831	1860	0.184615	1.20276	0.15213	0.224935	0.647942	44	-0.0920729	0.912039	0.15554	0.553879	0.256585	1249
Squamous cell carcinoma of the skin	0.174309	1.19042	0.114521	0.127991	0.892819	1474	0.174309	1.19042	0.114521	0.127991	0.892819	1431	0.207357	1.23042	0.154033	0.17825	0.74897	43	NA	NA	NA	NA	NA	0
Selective deficiency of immunoglobulin M [IgM]	0.930365	2.53543	0.612936	0.129044	0.889262	35	0.930365	2.53543	0.612936	0.129044	0.889262	35	NA	NA	NA	NA	NA	0	NA	NA	NA	NA	NA	0
Unilateral hearing loss	0.165166	1.17959	0.109035	0.129823	0.886648	2182	0.138077	1.14806	0.113578	0.224099	0.649559	2016	-0.0154749	0.984644	0.19015	0.935139	0.0291238	28	0.483616	1.62193	0.389417	0.214274	0.669031	138
Cyst and pseudocyst of pancreas	0.223765	1.25078	0.147763	0.129937	0.886266	1022	0.253669	1.28874	0.151013	0.0929998	1.03152	917	0.24141	1.27304	0.260577	0.354224	0.450722	15	-0.448711	0.638451	0.71613	0.530936	0.274958	90
Hypothyroidism	0.103788	1.10936	0.0685614	0.130079	0.885794	6731	0.122397	1.1302	0.12753	0.337181	0.472136	1650	0.260356	1.29739	0.0965444	0.00700301	2.15472	109	0.0962227	1.101	0.0813115	0.236657	0.62588	4972
Floppy iris syndrome	0.506607	1.65965	0.33482	0.130261	0.885186	112	0.506607	1.65965	0.33482	0.130261	0.885186	110	0.0760534	1.07902	0.713563	0.915122	0.0385212	2	NA	NA	NA	NA	NA	0
Hydrocele	0.235468	1.2655	0.155817	0.13074	0.88359	956	0.450178	1.56859	0.208724	0.0310207	1.50835	401	0.166042	1.18062	0.411744	0.686759	0.163196	6	-0.0348113	0.965788	0.234182	0.881829	0.0546155	549
Migraine with aura	0.201587	1.22334	0.133443	0.130876	0.883141	1891	0.327585	1.38761	0.146865	0.0257133	1.58984	1307	-0.445909	0.640242	0.409482	0.276181	0.558806	6	-0.394752	0.673847	0.319509	0.216646	0.66425	578
Cerebral aneurysm	0.341209	1.40665	0.22598	0.131068	0.882503	433	0.133792	1.14316	0.257584	0.603473	0.219342	373	-0.987982	0.372327	0.708905	0.163424	0.786683	2	1.03431	2.81316	0.470864	0.0280475	1.55211	58
Mucocele of salivary gland	0.699848	2.01345	0.464394	0.131808	0.88006	86	0.457896	1.58074	0.731588	0.531385	0.274591	40	NA	NA	NA	NA	NA	0	0.863135	2.37058	0.601005	0.150959	0.821141	46
Alveolitis of jaw	1.13254	3.10352	0.752616	0.132375	0.878193	24	1.13254	3.10352	0.752616	0.132375	0.878193	24	NA	NA	NA	NA	NA	0	NA	NA	NA	NA	NA	0
Cerebral palsy and other paralytic syndromes	-0.677353	0.50796	0.452221	0.134176	0.872326	331	-0.0005487	0.999451	1.02171	0.999572	0.00018613	37	0.173147	1.18904	0.215054	0.420753	0.375973	22	-0.842246	0.430742	0.504309	0.0949001	1.02273	272
Aspergillosis	0.548838	1.73124	0.366859	0.134641	0.870822	159	0.690184	1.99408	0.425849	0.105077	0.978494	96	1.82125	6.17961	0.345109	1.31e-07	6.88223	9	0.142031	1.15261	0.722451	0.844144	0.0735835	54
Hypersplenism	1.1037	3.0153	0.739388	0.13551	0.868028	33	1.1037	3.0153	0.739388	0.13551	0.868028	28	1.15941	3.18804	0.454637	0.0107683	1.96785	5	NA	NA	NA	NA	NA	0
Symptoms related to mental disorders	1.0974	2.99636	0.736383	0.136158	0.865958	88	1.0974	2.99636	0.736383	0.136158	0.865958	32	0.412855	1.51113	0.135249	0.00226949	2.64407	56	NA	NA	NA	NA	NA	0
Other disorders of binocular movement	-0.869328	0.419233	0.583594	0.136326	0.86542	183	-1.09786	0.333585	0.714389	0.124347	0.905364	134	NA	NA	NA	NA	NA	0	-0.410865	0.663076	1.01185	0.684702	0.164498	49
Streptococcal tonsillitis/pharyngitis	0.349416	1.41824	0.23529	0.137531	0.861598	607	0.437572	1.54894	0.256872	0.0884816	1.05315	467	-0.188104	0.828529	0.219212	0.390852	0.407987	21	-0.110042	0.895796	0.586428	0.851152	0.0699928	119
Anosmia and Parosmia	-0.612529	0.541978	0.413491	0.138511	0.858516	343	-0.612529	0.541978	0.413491	0.138511	0.858516	342	-0.984514	0.373621	1.00195	0.325816	0.487027	1	NA	NA	NA	NA	NA	0
Systemic sclerosis	0.544275	1.72336	0.367571	0.138677	0.857995	160	0.763112	2.14494	0.427787	0.0744464	1.12816	84	-0.265046	0.767171	1.00397	0.791785	0.101393	1	-0.0730679	0.929538	0.718506	0.918999	0.0366848	75
Mucous polyp of cervix	0.295477	1.34377	0.199701	0.138981	0.857046	916	0.596885	1.81645	0.341734	0.0807006	1.09312	250	-0.40328	0.668125	1.00219	0.687396	0.162793	1	0.13917	1.14932	0.246094	0.571722	0.242815	665
Bladder neck obstruction	0.244616	1.27713	0.165446	0.139267	0.856152	765	-0.162155	0.85031	0.265163	0.540849	0.266924	369	0.135631	1.14526	0.319232	0.670939	0.173317	10	0.50392	1.6552	0.21171	0.0173017	1.76191	386
Pleurodynia	0.145686	1.15683	0.0989145	0.140793	0.851419	2789	0.145686	1.15683	0.0989145	0.140793	0.851419	2766	0.0730479	1.07578	0.210034	0.728002	0.137867	23	NA	NA	NA	NA	NA	0
Demyelinating diseases of the central nervous system	-0.855456	0.425089	0.581485	0.141249	0.850016	367	-0.411517	0.662644	0.713773	0.564251	0.248528	142	0.579287	1.78477	0.411536	0.159251	0.797918	6	-1.7315	0.177019	1.00268	0.0841899	1.07474	219
Kidney stone disease	0.116112	1.12312	0.0790717	0.141984	0.847762	4730	0.188732	1.20772	0.0967311	0.051045	1.29205	2813	0.196179	1.21674	0.118812	0.0987095	1.00564	72	-0.0301376	0.970312	0.137273	0.826226	0.0829011	1845
Vesicoureteral reflux	1.10053	3.00574	0.750753	0.142677	0.845646	24	1.10053	3.00574	0.750753	0.142677	0.845646	23	0.23207	1.26121	1.00698	0.817736	0.087387	1	NA	NA	NA	NA	NA	0
Melanomas of skin	0.180117	1.19736	0.122943	0.142909	0.844939	1667	0.240387	1.27174	0.172504	0.163465	0.786574	702	0.542807	1.72083	0.149316	0.00027773	3.55638	46	0.117903	1.12514	0.175264	0.501127	0.300052	919
Autoinflammatory syndromes	1.11087	3.03699	0.759665	0.143656	0.842675	21	1.11087	3.03699	0.759665	0.143656	0.842675	21	NA	NA	NA	NA	NA	0	NA	NA	NA	NA	NA	0
Bacterial enteritis	0.170383	1.18576	0.116564	0.143819	0.842185	2143	0.124406	1.13248	0.27462	0.650539	0.186726	372	0.756324	2.13043	0.185162	4.42e-05	4.355	30	0.180487	1.1978	0.128736	0.160917	0.793398	1741
Dysuria	0.108361	1.11445	0.074276	0.144593	0.839853	5307	0.108361	1.11445	0.074276	0.144593	0.839853	5212	0.183087	1.20092	0.103385	0.0765789	1.11589	95	NA	NA	NA	NA	NA	0
Ankylosis of joint	-1.46387	0.231339	1.00484	0.145166	0.838136	141	-1.46387	0.231339	1.00484	0.145166	0.838136	139	-0.152912	0.858205	0.710414	0.82958	0.0811415	2	NA	NA	NA	NA	NA	0
Lack of coordination	0.204512	1.22693	0.140559	0.14567	0.83663	1154	0.204512	1.22693	0.140559	0.14567	0.83663	1140	-0.374849	0.687393	0.26864	0.162916	0.788037	14	NA	NA	NA	NA	NA	0
Neisseria meningitidis	1.08376	2.95577	0.746108	0.146349	0.83461	22	NA	NA	NA	NA	NA	0	NA	NA	NA	NA	NA	0	1.08376	2.95577	0.746108	0.146349	0.83461	22
Atrial premature depolarization [Supraventricular premature beats]	-0.219064	0.803271	0.150935	0.146675	0.833645	1327	-0.219064	0.803271	0.150935	0.146675	0.833645	1316	-0.35058	0.704279	0.303079	0.247392	0.606614	11	NA	NA	NA	NA	NA	0
Benign neoplasm of the oral cavity	0.567528	1.7639	0.39151	0.147173	0.832171	150	-0.426255	0.65295	1.01294	0.673893	0.171409	51	-0.0167931	0.983347	0.50295	0.973365	0.0117244	4	0.742064	2.10027	0.4245	0.0804487	1.09448	95
Other nonthrombocytopenic purpura	0.21424	1.23892	0.14789	0.147436	0.831396	901	0.167217	1.18201	0.163786	0.307279	0.512467	719	-0.370109	0.690659	0.268862	0.168652	0.773009	14	0.42183	1.52475	0.344129	0.220277	0.65703	168
Peptic ulcer	0.168261	1.18325	0.116291	0.147924	0.82996	2014	0.527046	1.69392	0.208277	0.0113899	1.94348	441	-0.263322	0.768495	0.17765	0.138281	0.859237	32	0.00574606	1.00576	0.140175	0.967302	0.0144378	1541
Pulmonary valve insufficiency	0.278837	1.32159	0.192935	0.148391	0.828592	520	0.264517	1.3028	0.200015	0.186007	0.730471	476	0.230354	1.25905	0.357048	0.518829	0.284975	8	0.470436	1.60069	0.731625	0.520223	0.28381	36
Genetic susceptibility to malignant neoplasm of breast	0.411668	1.50933	0.285123	0.148788	0.827433	336	0.411668	1.50933	0.285123	0.148788	0.827433	334	0.0909641	1.09523	0.710688	0.898155	0.0466486	2	NA	NA	NA	NA	NA	0
Anogenital (venereal) warts	0.381747	1.46484	0.264723	0.149285	0.825983	424	0.0728106	1.07553	0.385875	0.850336	0.0704094	247	0.2731	1.31403	0.580678	0.638138	0.195086	3	0.656419	1.92788	0.363847	0.0712143	1.14743	174
Pain in knee	0.086198	1.09002	0.0598177	0.149581	0.825123	8260	0.086198	1.09002	0.0598177	0.149581	0.825123	8169	-0.0767892	0.926085	0.10545	0.466497	0.331152	91	NA	NA	NA	NA	NA	0
Otitis media	0.0944323	1.09903	0.0655706	0.149821	0.824426	7860	0.164776	1.17913	0.127135	0.194951	0.710074	1923	-0.0736848	0.928964	0.186657	0.693025	0.159251	29	0.0689394	1.07137	0.0765354	0.36772	0.434483	5908
Arteriovenous fistula	0.566634	1.76233	0.393575	0.14995	0.824055	118	0.566634	1.76233	0.393575	0.14995	0.824055	117	-0.788605	0.454478	1.00304	0.431749	0.364769	1	NA	NA	NA	NA	NA	0
Left heart failure	-0.254899	0.774995	0.177551	0.151105	0.820721	1082	0.0588925	1.06066	0.325838	0.85657	0.0672371	217	0.46029	1.58453	0.245582	0.0608965	1.21541	17	-0.38742	0.678806	0.211749	0.0673075	1.17194	848
Suicide and self-inflicted harm	0.556571	1.74468	0.387696	0.15112	0.820678	200	0.556571	1.74468	0.387696	0.15112	0.820678	200	NA	NA	NA	NA	NA	0	NA	NA	NA	NA	NA	0
Diseases of salivary glands	0.167159	1.18194	0.116576	0.151601	0.819299	2087	0.0862436	1.09007	0.284847	0.762064	0.118009	335	0.237921	1.26861	0.201636	0.238029	0.623371	25	0.183438	1.20134	0.127766	0.151079	0.820797	1727
Congenital arteriovenous malformation	0.56817	1.76503	0.396364	0.151728	0.818935	126	0.56817	1.76503	0.396364	0.151727	0.818936	102	NA	NA	NA	NA	NA	0	-15.5648	1.74e-07	2918.17	0.995744	0.00185218	24
Lattice degeneration of retina	-0.834077	0.434275	0.582918	0.152469	0.816818	210	-0.834077	0.434275	0.582918	0.152469	0.816818	209	-0.271125	0.762521	1.0038	0.787087	0.103977	1	NA	NA	NA	NA	NA	0
Dysplasia of female genital organs	0.403047	1.49638	0.282459	0.153603	0.813601	435	-0.332933	0.716818	1.01309	0.742435	0.129342	55	0.0103673	1.01042	0.579383	0.985724	0.00624473	3	0.46508	1.59214	0.294122	0.113821	0.943776	377
Hordeolum	0.129776	1.13857	0.0910927	0.154255	0.811761	3732	0.320668	1.37805	0.167353	0.0553509	1.25687	873	-0.238096	0.788127	0.355293	0.502777	0.298625	8	0.0494084	1.05065	0.108588	0.649104	0.187686	2851
Disseminated intravascular coagulation [Defibrination syndrome]	0.742652	2.1015	0.52148	0.154411	0.811323	73	0.742652	2.1015	0.52148	0.154411	0.811323	66	1.31455	3.72309	0.385928	0.00065885	3.18121	7	NA	NA	NA	NA	NA	0
Adhesions and disruptions of iris and ciliary body	0.753811	2.12508	0.529466	0.154528	0.810992	51	0.753811	2.12508	0.529466	0.154528	0.810992	49	0.719002	2.05238	0.716444	0.315595	0.50087	2	NA	NA	NA	NA	NA	0
Bipolar II disorder	-1.0127	0.363239	0.711359	0.15456	0.810902	241	-1.0127	0.363239	0.711359	0.15456	0.810902	240	-0.312188	0.731844	1.0031	0.755636	0.121687	1	NA	NA	NA	NA	NA	0
Cushing's syndrome	0.850631	2.34112	0.598025	0.15491	0.809919	63	0.850631	2.34112	0.598025	0.15491	0.809919	61	0.56299	1.75591	0.712692	0.429567	0.366969	2	NA	NA	NA	NA	NA	0
Basal cell carcinoma	0.139538	1.14974	0.0983951	0.156151	0.806455	2328	0.139538	1.14974	0.0983951	0.156151	0.806455	2289	-0.117446	0.889189	0.161204	0.466285	0.331349	39	NA	NA	NA	NA	NA	0
Embolism and thrombosis	0.0934785	1.09799	0.0659642	0.156451	0.805621	7007	0.656986	1.92897	0.280741	0.0192742	1.71502	192	0.347617	1.41569	0.0875511	7.18e-05	4.14413	133	0.0605502	1.06242	0.0678642	0.372271	0.42914	6682
Disorders of diaphragm	-0.508902	0.601155	0.359743	0.157178	0.803609	308	-0.508902	0.601155	0.359743	0.157178	0.803609	301	-0.355565	0.700777	0.379862	0.349263	0.456848	7	NA	NA	NA	NA	NA	0
Vaginal enterocele, congenital or acquired	0.855305	2.35209	0.604885	0.157363	0.803098	67	0.855305	2.35209	0.604885	0.157363	0.803098	39	-0.677377	0.507948	1.00267	0.499318	0.301623	1	-18.143	1.32e-08	9141.27	0.998416	0.00068829	27
Iliotibial band syndrome	-0.293625	0.745556	0.207884	0.157817	0.801846	955	-0.250122	0.778706	0.212481	0.239137	0.621354	825	-0.455168	0.634341	0.579506	0.432203	0.364312	3	-1.26633	0.281864	1.00473	0.207536	0.682906	127
Ventricular fibrillation	0.46572	1.59316	0.330185	0.158398	0.80025	169	0.46572	1.59316	0.330185	0.158398	0.80025	161	0.568132	1.76497	0.357998	0.112525	0.948749	8	NA	NA	NA	NA	NA	0
Inflammatory diseases of female pelvic organs	-0.144714	0.865269	0.102935	0.159759	0.796535	4242	NA	NA	NA	NA	NA	0	0.387149	1.47278	0.180805	0.032257	1.49138	31	-0.144714	0.865269	0.102935	0.159759	0.796535	4211
Dyspareunia	0.291849	1.3389	0.207729	0.160036	0.795784	878	0.452842	1.57278	0.263358	0.085525	1.06791	507	0.0127117	1.01279	0.50164	0.979784	0.0088697	4	0.0267566	1.02712	0.337943	0.936893	0.0283098	367
Congenital malformation of aortic and mitral valves	0.728831	2.07266	0.519464	0.160604	0.794245	78	-15.9551	1.18e-07	5275.87	0.997587	0.00104919	10	0.350347	1.41956	0.451516	0.437797	0.358727	5	0.728832	2.07266	0.519464	0.160604	0.794245	63
Esotropia	-0.711286	0.491012	0.507217	0.160816	0.793671	236	-0.711286	0.491012	0.507217	0.160816	0.79367	184	0.610383	1.84114	0.506265	0.227957	0.642146	4	-16.0571	1.06e-07	2532.83	0.994942	0.00220234	48
Otalgia [ear pain]	0.0902475	1.09445	0.0643937	0.161066	0.792997	7948	-0.0561958	0.945354	0.123853	0.650023	0.187071	2338	0.416853	1.51718	0.153849	0.00673967	2.17136	43	0.144499	1.15546	0.0753835	0.0552571	1.25761	5567
Benign neoplasms of the cervix	0.279791	1.32285	0.19964	0.161071	0.792982	934	0.590704	1.80526	0.341632	0.0837978	1.07677	252	-0.613662	0.541365	1.00188	0.540208	0.267439	1	0.118558	1.12587	0.246018	0.62987	0.200749	681
Pain in elbow	0.149861	1.16167	0.106953	0.161158	0.792749	2605	0.149861	1.16167	0.106953	0.161158	0.792749	2586	-0.417395	0.65876	0.230327	0.0699624	1.15513	19	NA	NA	NA	NA	NA	0
Stroke and transient cerebral ischemic attacks	0.106162	1.112	0.075795	0.16132	0.792313	4510	0.372815	1.45182	0.22718	0.100785	0.996602	358	0.105263	1.111	0.0998635	0.291861	0.534824	102	0.0727626	1.07548	0.0804018	0.365472	0.437146	4050
Convulsions	0.203603	1.22581	0.14546	0.161597	0.791566	1330	0.203603	1.22581	0.14546	0.161597	0.791566	1292	0.40524	1.49966	0.163784	0.0133538	1.8744	38	NA	NA	NA	NA	NA	0
Hemorrhage of rectum and anus	-0.105608	0.899778	0.075481	0.161774	0.791092	6556	-0.0777914	0.925157	0.134291	0.562403	0.249952	1910	0.518508	1.67952	0.166145	0.00180383	2.74381	37	-0.118454	0.888293	0.091261	0.194298	0.711532	4609
Nasal polyps	0.204388	1.22677	0.146374	0.162611	0.788851	1261	0.0608685	1.06276	0.30938	0.844028	0.0736429	303	-0.250998	0.778024	0.580135	0.665271	0.177001	3	0.245778	1.27862	0.166145	0.13906	0.856798	955
Attention and concentration deficit	-0.497339	0.608147	0.357494	0.16417	0.784706	550	-0.497339	0.608147	0.357494	0.16417	0.784706	547	-0.524478	0.591864	0.579469	0.36542	0.437208	3	NA	NA	NA	NA	NA	0
Papulosquamous disorders	0.119993	1.12749	0.0862605	0.16421	0.784602	4206	0.924645	2.52097	0.611704	0.130638	0.883929	35	-0.069282	0.933063	0.259613	0.789576	0.102606	15	0.103667	1.10923	0.0871312	0.234132	0.630539	4156
Central pain syndrome	1.0299	2.80079	0.740901	0.164508	0.783812	39	1.0299	2.80079	0.740901	0.164508	0.783812	32	0.921911	2.51409	0.382234	0.0158715	1.79938	7	NA	NA	NA	NA	NA	0
Cystic fibrosis	0.357166	1.42927	0.257131	0.16482	0.782991	339	0.0116766	1.01175	1.02199	0.990884	0.00397713	29	NA	NA	NA	NA	NA	0	0.380514	1.46304	0.265677	0.152075	0.817942	310
Disorders of the retina	0.0822899	1.08577	0.0592526	0.164894	0.782794	7890	0.021261	1.02149	0.206095	0.917835	0.0372354	560	-0.252499	0.776857	0.151634	0.0958807	1.01827	44	0.0877889	1.09176	0.0618645	0.155884	0.807198	7286
Pityriasis versicolor	0.2956	1.34393	0.213131	0.16546	0.781307	690	-0.270322	0.763134	0.585181	0.644119	0.191034	154	-0.335258	0.715154	1.00387	0.738411	0.131702	1	0.382152	1.46543	0.22885	0.0949426	1.02254	535
Hydronephrosis	0.163567	1.1777	0.11795	0.165519	0.781152	1901	0.040288	1.04111	0.137195	0.769022	0.114062	1496	0.326398	1.38597	0.168256	0.0523971	1.28069	36	0.51285	1.67004	0.230931	0.0263653	1.57897	369
Chronic liver disease	0.135039	1.14458	0.0973831	0.16554	0.781096	3318	0.340733	1.40598	0.286316	0.234022	0.630744	290	0.414222	1.51319	0.102389	5.22e-05	4.28225	97	0.10813	1.11419	0.103557	0.296412	0.528105	2931
Staphylococcus aureus	0.19743	1.21827	0.142414	0.165651	0.780806	1373	0.185998	1.20442	0.158512	0.240634	0.618643	1104	0.487964	1.629	0.173327	0.00487427	2.31209	34	0.245291	1.27799	0.324336	0.449477	0.347293	235
Infections in newborn	-0.216664	0.805201	0.156303	0.165693	0.780696	1941	NA	NA	NA	NA	NA	0	1.16365	3.20158	1.01739	0.252733	0.597339	1	-0.216664	0.805201	0.156303	0.165693	0.780696	1940
Acne	0.191199	1.2107	0.138042	0.166028	0.779819	1637	0.12573	1.13398	0.178674	0.481628	0.317288	942	-1.08179	0.338988	0.578484	0.0614827	1.21125	3	0.288144	1.33395	0.217423	0.185081	0.732638	692
Spinal stenosis	0.0849995	1.08872	0.0613752	0.166079	0.779686	7056	0.0879858	1.09197	0.067342	0.191365	0.718138	5773	-0.0577249	0.94391	0.124851	0.643837	0.191224	65	0.0703522	1.07289	0.149139	0.637125	0.195775	1218
Precipitous drop in hematocrit	0.416283	1.51632	0.30073	0.166285	0.779148	204	0.416283	1.51632	0.30073	0.166285	0.779148	201	0.383197	1.46697	0.583401	0.511296	0.291327	3	NA	NA	NA	NA	NA	0
Aphagia and dysphagia	0.102737	1.1082	0.074226	0.166325	0.779044	4898	0.102737	1.1082	0.074226	0.166325	0.779044	4773	0.280042	1.32318	0.0902844	0.00192403	2.71579	125	NA	NA	NA	NA	NA	0
Hypopituitarism	0.453248	1.57342	0.328422	0.167562	0.775824	233	0.763211	2.14515	0.396666	0.0543464	1.26483	102	0.772163	2.16444	0.506573	0.127444	0.894681	4	-0.222396	0.800598	0.585638	0.704131	0.152346	127
Disorders of refraction and accommodation	0.185805	1.20419	0.134806	0.168105	0.774418	1441	-0.0182505	0.981915	0.184274	0.921107	0.0356901	813	-0.225659	0.79799	0.18349	0.218775	0.660003	30	0.420735	1.52308	0.197724	0.0333462	1.47695	598
Cystitis	0.103329	1.10886	0.0749722	0.168133	0.774347	5585	0.306573	1.35876	0.133404	0.0215573	1.66641	1282	-0.130636	0.877537	0.134416	0.331118	0.480018	56	0.00950333	1.00955	0.09064	0.916497	0.0378688	4247
Heartburn	-0.24756	0.780703	0.179821	0.168605	0.773129	1362	-0.24756	0.780703	0.179821	0.168605	0.773129	1347	0.149743	1.16154	0.259722	0.56425	0.248529	15	NA	NA	NA	NA	NA	0
Typical atrial flutter	-0.362512	0.695926	0.263586	0.169036	0.77202	477	-0.362512	0.695926	0.263586	0.169036	0.77202	461	0.208598	1.23195	0.252467	0.408677	0.38862	16	NA	NA	NA	NA	NA	0
Exercise induced bronchospasm	-1.3805	0.251453	1.00493	0.169524	0.770768	156	-1.3805	0.251453	1.00493	0.169524	0.770768	154	0.972877	2.64555	0.714853	0.173538	0.760605	2	NA	NA	NA	NA	NA	0
Polyarthritis	0.272164	1.3128	0.198134	0.169553	0.770694	689	0.402746	1.49593	0.251411	0.109169	0.961902	336	0.167513	1.18236	0.450646	0.710108	0.148676	5	0.0581316	1.05985	0.321872	0.856678	0.0671825	348
Aneurysm or ectasia	0.171182	1.18671	0.124666	0.169713	0.770285	1551	0.0769917	1.08003	0.235929	0.744172	0.128327	456	0.0945707	1.09919	0.109397	0.387336	0.411912	85	0.207668	1.2308	0.14684	0.157288	0.803305	1010
Proteus	0.45098	1.56985	0.328691	0.170048	0.769427	185	0.45098	1.56985	0.328691	0.170048	0.769427	179	0.416366	1.51644	0.412943	0.313324	0.504007	6	NA	NA	NA	NA	NA	0
Tachypnea	0.411429	1.50897	0.299996	0.170235	0.768951	254	0.411429	1.50897	0.299996	0.170235	0.768951	217	0.789428	2.20214	0.166897	2.25e-06	5.64861	37	NA	NA	NA	NA	NA	0
Pure hypercholesterolemia	-0.0742266	0.928461	0.054361	0.172116	0.76418	11380	-0.131118	0.877114	0.0828934	0.113701	0.944235	4844	-0.148376	0.862107	0.111068	0.18159	0.740907	82	-0.0312964	0.969188	0.0720072	0.663832	0.177942	6454
Lobar pneumonia	0.196565	1.21721	0.144211	0.17287	0.76228	1171	-0.0305168	0.969944	0.19404	0.875031	0.0579763	737	0.691348	1.9964	0.195256	0.00039912	3.39889	27	0.476757	1.61084	0.21554	0.0269723	1.56908	407
Cyst and mucocele of nose and nasal sinus	0.44632	1.56255	0.327837	0.173385	0.760989	203	0.44632	1.56255	0.327837	0.173385	0.760989	202	-0.141696	0.867885	1.00461	0.887837	0.051667	1	NA	NA	NA	NA	NA	0
Emotional lability	0.423834	1.52781	0.311376	0.173461	0.760797	274	0.423834	1.52781	0.311376	0.173461	0.760797	272	0.303838	1.35505	0.712502	0.669795	0.174058	2	NA	NA	NA	NA	NA	0
Episcleritis	0.360014	1.43335	0.264569	0.173591	0.760472	385	0.131338	1.14035	0.723815	0.856013	0.0675196	66	0.649241	1.91409	0.583189	0.265605	0.575763	3	0.395278	1.4848	0.284238	0.164329	0.784287	316
Osteoarthritis of more than one site	-0.127124	0.880624	0.0934781	0.173851	0.759823	3846	-0.172334	0.841698	0.12389	0.164217	0.784582	2094	-0.171381	0.8425	0.153337	0.263714	0.578867	43	-0.0673627	0.934856	0.142439	0.636267	0.19636	1709
Pyuria	0.322686	1.38083	0.237636	0.174495	0.758216	374	0.322686	1.38083	0.237636	0.174495	0.758216	369	0.115552	1.12249	0.450983	0.797782	0.0981155	5	NA	NA	NA	NA	NA	0
Symptoms and signs concerning food and fluid intake	-0.967589	0.379998	0.71296	0.174736	0.757619	213	-0.967589	0.379998	0.71296	0.174736	0.757619	169	0.446354	1.5626	0.152312	0.00338446	2.47051	44	NA	NA	NA	NA	NA	0
Gingival enlargement	0.710328	2.03466	0.523401	0.174737	0.757616	55	0.718237	2.05081	0.744575	0.334732	0.475303	25	1.73788	5.68526	1.04028	0.0948085	1.02315	1	0.702603	2.019	0.735902	0.339704	0.468899	29
Malignant neoplasm of male genitalia	0.123003	1.13089	0.0907267	0.175177	0.756522	2794	NA	NA	NA	NA	NA	0	-0.0026147	0.997389	0.184014	0.988663	0.00495159	30	0.123003	1.13089	0.0907267	0.175177	0.756522	2764
Ingrowing nail	-0.132915	0.87554	0.0981191	0.175536	0.755633	3699	0.00297019	1.00297	0.151247	0.984332	0.00685833	1248	-0.21836	0.803836	0.278951	0.43376	0.362751	13	-0.23166	0.793216	0.128932	0.0723727	1.14043	2438
Morphologic lesions in glomerular diseases	0.278135	1.32066	0.205449	0.175803	0.754975	600	-0.142924	0.86682	0.386228	0.711344	0.14792	225	0.34681	1.41455	0.336341	0.302491	0.519288	9	0.44429	1.55938	0.242622	0.06707	1.17347	366
Nocturnal enuresis	0.532597	1.70335	0.393642	0.176056	0.75435	130	0.532597	1.70335	0.393642	0.176056	0.75435	128	0.0529786	1.05441	0.71252	0.94073	0.026535	2	NA	NA	NA	NA	NA	0
Cellulitis and abscess	0.0544284	1.05594	0.0402706	0.176514	0.753221	19551	-0.014912	0.985199	0.0748572	0.842102	0.0746354	5743	0.189592	1.20876	0.100782	0.0599467	1.22223	100	0.082669	1.08618	0.0477725	0.0835456	1.07808	13708
Epistaxis	0.177439	1.19416	0.131321	0.176635	0.752924	1332	0.177439	1.19416	0.131321	0.176635	0.752924	1291	0.808235	2.24394	0.158565	3.45e-07	6.46232	41	NA	NA	NA	NA	NA	0
Vascular dementia	0.234703	1.26453	0.173747	0.176749	0.752644	642	0.469748	1.59959	0.230837	0.0418532	1.37827	252	-0.25765	0.772866	0.380887	0.498765	0.302104	7	-0.0724926	0.930073	0.263899	0.783548	0.105934	383
Agoraphobia	0.802172	2.23038	0.594285	0.177077	0.751838	109	0.802173	2.23038	0.594285	0.177077	0.751838	76	0.396526	1.48665	1.00624	0.693538	0.15893	1	-15.9896	1.14e-07	3195.61	0.996008	0.0017373	32
Conjunctival hemorrhage	0.117154	1.12429	0.0868162	0.177194	0.751552	3613	0.0602515	1.0621	0.206015	0.769933	0.113547	570	0.0557271	1.05731	0.380708	0.883626	0.0537318	7	0.129441	1.13819	0.0957315	0.176336	0.753658	3036
