## Supplemental Tables for "Genetic drivers and clinical consequences of mosaic chromosomal alterations in 1 million individuals" (part 2 of 2)

### Sheet: Sup_Table21 (continued)
Supplementary Table 21. Time-to-event phenome-wide association studies of aut-mCAs among 1KG-EUR-like participants
Cardiac tamponade	0.631957	1.88129	0.468508	0.177378	0.7511	75	0.631957	1.88129	0.468508	0.177378	0.7511	72	0.393862	1.4827	0.583109	0.499397	0.301554	3	NA	NA	NA	NA	NA	0
Polyp of corpus uteri	-0.330657	0.718451	0.245222	0.17753	0.750729	987	-0.50461	0.603741	0.412392	0.221097	0.655418	430	-0.116159	0.890334	0.501803	0.816943	0.0878081	4	-0.235505	0.790172	0.305003	0.440032	0.356515	553
Nonspecific abnormal findings in cerebrospinal fluid	0.813608	2.25603	0.603433	0.177562	0.750649	52	0.813608	2.25603	0.603433	0.177562	0.750649	47	0.895135	2.44767	0.45349	0.0483997	1.31516	5	NA	NA	NA	NA	NA	0
Benign neoplasm of the paranasal sinus and nasal cavity	0.195114	1.21545	0.144907	0.178147	0.749221	1290	0.0386472	1.0394	0.296238	0.896203	0.0475938	329	-0.189748	0.827168	0.502568	0.705765	0.15134	4	0.244329	1.27676	0.16614	0.141395	0.849567	957
Hypovolemia	0.180448	1.19775	0.13437	0.179299	0.746422	1365	0.180448	1.19775	0.13437	0.179299	0.746422	1306	0.271642	1.31212	0.131364	0.0386567	1.41278	59	NA	NA	NA	NA	NA	0
Psychoactive substance related disorders	0.136305	1.14603	0.101607	0.17976	0.745306	3081	0.163384	1.17749	0.272229	0.548392	0.260909	555	0.0519649	1.05334	0.153442	0.73487	0.13379	43	0.131922	1.14102	0.109521	0.228384	0.641334	2483
Scotoma	0.405202	1.49961	0.302484	0.180381	0.743809	180	0.405202	1.49961	0.302484	0.180381	0.743809	179	-0.405745	0.66648	1.00459	0.686299	0.163487	1	NA	NA	NA	NA	NA	0
Edema of eyelid	0.461731	1.58682	0.344806	0.180537	0.743433	195	0.461731	1.58682	0.344806	0.180537	0.743433	193	0.322882	1.3811	0.712266	0.650327	0.186868	2	NA	NA	NA	NA	NA	0
Schmorl's nodes	0.624274	1.86689	0.466778	0.181088	0.74211	81	0.624274	1.86689	0.466778	0.181088	0.74211	80	0.485375	1.62478	1.01131	0.631271	0.199784	1	NA	NA	NA	NA	NA	0
Chronic hepatitis C	0.412539	1.51065	0.308484	0.181122	0.742029	359	0.206461	1.22932	0.359814	0.566103	0.247105	305	-0.781461	0.457737	0.708508	0.27005	0.568556	2	0.984228	2.67575	0.599298	0.100527	0.997715	52
Renal sclerosis, unspecified	0.358261	1.43084	0.268216	0.181641	0.740785	274	0.358261	1.43084	0.268216	0.181641	0.740785	266	-0.0592943	0.942429	0.355885	0.867679	0.0616411	8	NA	NA	NA	NA	NA	0
Anorectal abscess	0.306411	1.35854	0.22944	0.181721	0.740595	523	0.402893	1.49615	0.39015	0.301762	0.520335	162	0.0785208	1.08169	0.581353	0.892562	0.0493616	3	0.255404	1.29098	0.283679	0.367947	0.434215	358
Disorders of adrenal glands	0.228063	1.25616	0.171413	0.183357	0.736702	904	0.0725708	1.07527	0.197425	0.713181	0.1468	729	0.214805	1.23962	0.183971	0.242977	0.614434	30	0.704267	2.02236	0.345496	0.0415078	1.38187	145
Club foot	0.995535	2.70617	0.748638	0.183586	0.736161	24	0.995535	2.70617	0.748638	0.183586	0.736161	23	-0.341624	0.710616	1.00359	0.733559	0.134565	1	NA	NA	NA	NA	NA	0
Mixed disorder of acid-base balance	0.341861	1.40756	0.25727	0.183913	0.735388	498	0.394865	1.48418	0.275473	0.151741	0.818896	311	0.433623	1.54284	0.0930611	3.17e-06	5.49891	118	-0.0199035	0.980293	0.719675	0.977936	0.00968944	69
Disorders of optic disc	-0.374748	0.687462	0.282044	0.183951	0.735297	532	-0.285237	0.751836	0.360873	0.42929	0.367249	259	0.981024	2.66719	0.507275	0.0531285	1.27467	4	-0.515247	0.597353	0.452117	0.25444	0.594414	269
Inflammatory bowel disease	-0.326595	0.721376	0.245815	0.183974	0.735245	789	-0.398359	0.671421	1.01599	0.694991	0.158021	49	0.353286	1.42374	0.231412	0.126855	0.896692	19	-0.322132	0.724602	0.253342	0.203539	0.691351	721
Schizoaffective disorder	-1.32661	0.265374	1.0036	0.186215	0.729986	238	-1.32661	0.265375	1.0036	0.186215	0.729984	190	NA	NA	NA	NA	NA	0	-15.7257	1.48e-07	2266.72	0.994465	0.00241067	48
Spinal instabilities	0.484175	1.62284	0.366311	0.186248	0.729907	164	0.484175	1.62284	0.366311	0.186248	0.729908	152	NA	NA	NA	NA	NA	0	-16.0729	1.05e-07	5290.06	0.997576	0.00105411	12
Congenital pes planus	-1.33148	0.264087	1.00792	0.186496	0.72933	86	-1.33148	0.264087	1.00792	0.186496	0.72933	86	NA	NA	NA	NA	NA	0	NA	NA	NA	NA	NA	0
Benign neoplasm of vocal cord or larynx	0.559671	1.7501	0.423953	0.186793	0.728639	117	0.685654	1.98507	0.465948	0.141149	0.850323	84	1.33938	3.81667	0.416446	0.00129923	2.88631	6	-0.0462427	0.95481	1.02185	0.963905	0.0159659	27
Disorders of muscle	0.0939661	1.09852	0.0711816	0.186805	0.728612	6275	0.211865	1.23598	0.138728	0.126711	0.897186	1404	-0.112283	0.893791	0.127695	0.379242	0.421083	62	0.051834	1.0532	0.0829306	0.531953	0.274127	4809
Inflammatory disease of cervix, vagina, and vulva	-0.135169	0.873568	0.10243	0.186959	0.728253	4233	-0.880831	0.414438	1.00988	0.383093	0.416696	71	0.456297	1.57822	0.190332	0.0165149	1.78212	28	-0.127418	0.880366	0.10296	0.215885	0.665777	4134
Glossitis	0.251974	1.28656	0.191145	0.187424	0.727175	811	0.840033	2.31644	0.317049	0.00806015	2.09366	157	0.62018	1.85926	0.357574	0.0828511	1.0817	8	-0.0838233	0.919594	0.239582	0.726434	0.138804	646
Acute prostatitis	0.353367	1.42385	0.268062	0.187427	0.727167	281	0.403565	1.49715	0.314503	0.199428	0.700213	178	0.234041	1.2637	0.411963	0.569967	0.24415	6	0.220043	1.24613	0.512549	0.667697	0.175421	97
Strabismus	-0.47499	0.621892	0.360949	0.188192	0.725398	448	0.201611	1.22337	0.517885	0.697056	0.156732	81	0.713766	2.04167	0.24579	0.00368531	2.43353	17	-1.11413	0.328201	0.503344	0.0268664	1.57079	350
Treponema pallidum [syphilis]	0.0830251	1.08657	0.0631065	0.188297	0.725157	7267	-0.0491801	0.95201	0.510612	0.92327	0.0346715	139	0.170104	1.18543	0.711074	0.810937	0.0910129	2	0.0850758	1.0888	0.0635941	0.180963	0.742409	7126
Conjunctivitis	0.0696893	1.07217	0.0529839	0.188412	0.724891	11388	0.24665	1.27973	0.127685	0.0533964	1.27249	1603	-0.0156065	0.984515	0.155222	0.919914	0.0362526	42	0.0328805	1.03343	0.0582343	0.572329	0.242354	9743
Squamous blepharitis	-0.33521	0.715188	0.255202	0.189011	0.723513	518	-0.33521	0.715188	0.255202	0.189011	0.723513	515	-0.434727	0.647442	0.580029	0.453569	0.343357	3	NA	NA	NA	NA	NA	0
Abnormality of urination	0.138281	1.1483	0.10537	0.189407	0.722605	2942	0.0118781	1.01195	0.230103	0.958831	0.0182581	490	0.178	1.19483	0.0692274	0.010135	1.99417	212	0.17182	1.18746	0.118528	0.147165	0.832197	2240
Other specified fungal infections	0.784988	2.19238	0.598991	0.190021	0.721198	61	-15.9835	1.14e-07	4571.91	0.997211	0.00121312	13	NA	NA	NA	NA	NA	0	0.784988	2.19238	0.598991	0.190021	0.721199	48
Juvenile epithelial corneal dystrophy [Meesmann corneal dystrophy]	0.351282	1.42089	0.268505	0.190774	0.71948	250	0.351282	1.42089	0.268505	0.190774	0.71948	249	-0.552661	0.575416	1.00402	0.582018	0.235064	1	NA	NA	NA	NA	NA	0
Ventricular fibrillation and flutter	0.6811	1.97605	0.520889	0.191019	0.718924	65	NA	NA	NA	NA	NA	0	0.523778	1.68839	0.357866	0.143307	0.843732	8	0.6811	1.97605	0.520889	0.191019	0.718924	57
Alternating exotropia	0.697843	2.00941	0.534133	0.191384	0.718095	44	0.697843	2.00941	0.534133	0.191384	0.718095	42	1.05377	2.86844	0.720114	0.143383	0.843504	2	NA	NA	NA	NA	NA	0
Hidradenitis suppurativa	0.444875	1.5603	0.340531	0.191411	0.718033	287	0.59235	1.80823	0.45815	0.19604	0.707654	150	0.16045	1.17404	1.00503	0.873162	0.0589054	1	0.262831	1.30061	0.509024	0.605615	0.217803	136
Dry eye syndrome [Tear film insufficiency]	-0.110142	0.895707	0.084414	0.191969	0.71677	4312	-0.110142	0.895707	0.084414	0.191969	0.71677	4265	-0.319287	0.726667	0.146565	0.0293746	1.53203	47	NA	NA	NA	NA	NA	0
Gastric ulcer	0.167354	1.18217	0.128386	0.192397	0.715801	1579	0.216864	1.24218	0.164976	0.188671	0.724294	893	-0.113703	0.892523	0.224846	0.613079	0.212484	20	0.0913272	1.09563	0.204436	0.655072	0.183711	666
Diverticula of small intestine	-0.591698	0.553387	0.45418	0.192649	0.715234	222	-0.591698	0.553387	0.45418	0.192649	0.715234	216	-0.0527639	0.948604	0.411058	0.897865	0.046789	6	NA	NA	NA	NA	NA	0
Scarring hair loss	0.671154	1.95649	0.515864	0.193249	0.713884	197	-15.9804	1.15e-07	1469.37	0.991323	0.00378496	122	NA	NA	NA	NA	NA	0	0.671156	1.9565	0.515864	0.193247	0.713887	75
Multiple myeloma and malignant plasma cell neoplasms	0.125756	1.134	0.0971298	0.195418	0.709035	3057	1.52069	4.57538	0.55502	0.00614604	2.2114	26	1.59761	4.94121	0.163264	1.3e-22	21.8852	40	0.0816847	1.08511	0.0986522	0.407666	0.389695	2991
Obstructive hydrocephalus	0.785015	2.19244	0.608287	0.196865	0.705831	42	0.785015	2.19244	0.608287	0.196865	0.705831	41	-1.08183	0.338976	1.00217	0.280381	0.552251	1	NA	NA	NA	NA	NA	0
Symptoms and signs involving cognitive functions and awareness	0.120451	1.12801	0.0933663	0.197019	0.705491	2925	0.128688	1.13734	0.0970954	0.185044	0.732724	2522	0.106407	1.11227	0.0807777	0.187752	0.726415	156	0.0193465	1.01953	0.340162	0.954645	0.020158	247
Progressive high (degenerative) myopia	0.545986	1.72631	0.424441	0.198315	0.702643	104	0.545986	1.72631	0.424441	0.198315	0.702643	103	-0.104999	0.900326	1.00479	0.916775	0.037737	1	NA	NA	NA	NA	NA	0
Congenital malformations of heart valves	0.666052	1.94654	0.518246	0.19872	0.701757	72	NA	NA	NA	NA	NA	0	0.302238	1.35288	0.451215	0.502973	0.298456	5	0.666052	1.94654	0.518246	0.19872	0.701757	67
Rheumatoid arthritis	0.162997	1.17703	0.126972	0.199237	0.70063	1805	0.0633568	1.06541	0.197154	0.74794	0.126133	785	0.459241	1.58287	0.194167	0.0180234	1.74416	27	0.233614	1.26316	0.165975	0.159271	0.797863	993
Other disorders of liver	0.100511	1.10574	0.0783043	0.199284	0.700527	4942	0.141439	1.15193	0.102277	0.166696	0.778074	2572	0.710623	2.03526	0.0974134	2.99e-13	12.5241	108	0.0425416	1.04346	0.121721	0.726714	0.138636	2262
Sprains and strains	0.113817	1.12055	0.088683	0.199346	0.700392	3688	0.100119	1.1053	0.0889647	0.260429	0.584311	3623	-0.0475788	0.953535	0.130915	0.716286	0.144913	59	2.26629	9.64359	1.11521	0.0421358	1.37535	6
Gestational [pregnancy-induced] hypertension without significant proteinuria	1.35847	3.89025	1.05857	0.199382	0.700314	25	-16.3367	8.04e-08	9696.98	0.998656	0.00058418	13	NA	NA	NA	NA	NA	0	1.35847	3.89025	1.05857	0.199382	0.700314	12
Drusen (degenerative) of macula	0.205426	1.22805	0.160093	0.199434	0.700201	734	0.205426	1.22805	0.160093	0.199434	0.700201	731	-0.885007	0.412711	0.579229	0.126543	0.897763	3	NA	NA	NA	NA	NA	0
Peyronie's disease	-0.361092	0.696915	0.281469	0.199534	0.699983	594	0.00996308	1.01001	0.456872	0.982602	0.00762245	148	0.781888	2.1856	0.452479	0.083992	1.07576	5	-0.588081	0.555392	0.357338	0.0998196	1.00078	441
Parageusia	-0.491456	0.611735	0.383392	0.199891	0.699208	355	-0.491456	0.611735	0.383392	0.199891	0.699208	351	-0.0603649	0.941421	0.502835	0.904446	0.0436174	4	NA	NA	NA	NA	NA	0
Sprains and strains of shoulder and upper arm	-0.433216	0.64842	0.338139	0.200132	0.698684	451	-0.433216	0.64842	0.338139	0.200132	0.698684	441	-0.413008	0.661657	0.317421	0.193219	0.71395	10	NA	NA	NA	NA	NA	0
Spinal disc displacement (herniation)	0.108296	1.11438	0.0847077	0.201086	0.696618	4222	0.100939	1.10621	0.112614	0.370077	0.431708	2309	0.0299581	1.03041	0.205352	0.884013	0.0535412	24	0.117882	1.12511	0.128552	0.359142	0.444734	1889
Personality disorders	0.414131	1.51305	0.324124	0.201358	0.696031	304	0.591362	1.80645	0.389068	0.128525	0.891013	175	0.168832	1.18392	0.71145	0.812422	0.0902185	2	0.0121398	1.01221	0.585954	0.983471	0.00723861	127
Infarction of spleen	0.544708	1.72411	0.426363	0.201401	0.695938	109	0.544708	1.72411	0.426363	0.201401	0.695938	100	1.7144	5.55334	0.34474	6.59e-07	6.1808	9	NA	NA	NA	NA	NA	0
Myopathies	0.310351	1.3639	0.243552	0.202568	0.693429	451	0.598615	1.8196	0.314981	0.0573699	1.24132	178	0.151081	1.16309	0.220103	0.492461	0.307628	21	-0.11825	0.888474	0.384074	0.758171	0.120233	252
Papilledema	0.660486	1.93573	0.518652	0.202853	0.69282	82	0.577924	1.78233	0.598794	0.334471	0.475641	62	1.42208	4.14573	0.589945	0.0159313	1.79775	3	0.908487	2.48057	1.03779	0.381356	0.41867	17
Ventricular premature depolarization	0.115229	1.12213	0.0904952	0.202906	0.692705	2940	0.155878	1.16868	0.0935366	0.0956148	1.01947	2522	-0.251318	0.777775	0.193583	0.194211	0.711727	27	-0.479521	0.61908	0.357784	0.180164	0.744332	391
Anal fissure	-0.19885	0.819673	0.156476	0.2038	0.690796	1908	-0.759978	0.467677	0.583148	0.192495	0.71558	235	-0.566995	0.567228	0.709166	0.423996	0.372639	2	-0.155314	0.856147	0.162433	0.338987	0.469817	1671
Glycosuria	-1.27614	0.279112	1.00631	0.204747	0.688783	118	-1.27614	0.279112	1.00631	0.204747	0.688783	116	-0.0475388	0.953573	0.711169	0.946705	0.0237852	2	NA	NA	NA	NA	NA	0
Chronic cholecystitis	0.326499	1.38611	0.25776	0.205271	0.687672	378	0.340588	1.40577	0.298407	0.253722	0.595643	271	-0.419675	0.657261	0.579724	0.469122	0.328714	3	0.285089	1.32988	0.511579	0.577341	0.238568	104
Gastrointestinal inflammation	0.0615466	1.06348	0.0486021	0.205392	0.687416	13411	0.235648	1.26573	0.0896607	0.00858332	2.06634	3205	0.125433	1.13364	0.10921	0.250752	0.600756	85	-0.0108973	0.989162	0.0578365	0.850551	0.0702995	10121
Fracture of foot and toe	0.171859	1.18751	0.135735	0.205464	0.687265	1665	0.171859	1.18751	0.135735	0.205464	0.687265	1649	-0.0830564	0.920299	0.251262	0.740983	0.130192	16	NA	NA	NA	NA	NA	0
Other CNS infection	0.662863	1.94034	0.523582	0.205507	0.687173	66	0.945843	2.57498	0.755753	0.210743	0.676247	19	0.287781	1.33347	0.50437	0.568294	0.245427	4	0.401688	1.49434	0.726053	0.580093	0.236502	43
Hypocalcemia	0.191973	1.21164	0.151856	0.206165	0.685784	1161	0.191973	1.21164	0.151856	0.206165	0.685784	1116	0.741393	2.09886	0.150912	8.98e-07	6.0465	45	NA	NA	NA	NA	NA	0
Joint derangements and related disorders	-0.242511	0.784655	0.19197	0.206491	0.685099	1213	-0.483822	0.616423	0.261873	0.0646687	1.18931	744	-0.406939	0.665685	0.230281	0.0772108	1.11232	19	0.037802	1.03853	0.282244	0.893455	0.0489273	450
Malignant neuroendocrine tumors	-0.73803	0.478055	0.58453	0.206732	0.684593	163	-0.73803	0.478055	0.58453	0.206732	0.684593	156	0.116748	1.12384	0.380675	0.759086	0.119709	7	NA	NA	NA	NA	NA	0
Other and unspecified dorsopathies	0.129567	1.13834	0.102623	0.206751	0.684553	3021	-0.0210663	0.979154	0.218261	0.923109	0.0347472	662	0.0859165	1.08972	0.143841	0.550314	0.259389	49	0.17232	1.18806	0.116278	0.13835	0.859021	2310
Neuromuscular dysfunction of bladder	-0.178155	0.836813	0.141116	0.206779	0.684494	1855	-0.321654	0.724949	0.263116	0.221526	0.654574	554	-0.20227	0.816875	0.318009	0.524751	0.280047	10	-0.120211	0.886733	0.167197	0.472156	0.325915	1291
Hernia	0.0627382	1.06475	0.0497775	0.207535	0.682908	12006	0.227827	1.25587	0.209732	0.277357	0.55696	611	0.0757441	1.07869	0.0947544	0.424083	0.372549	113	0.0528837	1.05431	0.0512416	0.302051	0.51992	11282
Abnormality of the lymph nodes	0.218248	1.2439	0.173188	0.207605	0.682763	1069	0.391134	1.47866	0.345407	0.257471	0.589271	168	0.658213	1.93134	0.0864215	2.61e-14	13.5828	137	0.160186	1.17373	0.200168	0.42356	0.373085	764
Duane's syndrome [Duane anomaly]	-0.902031	0.405745	0.716078	0.207784	0.682388	130	-0.902031	0.405745	0.716078	0.207784	0.682388	111	0.410382	1.50739	1.00963	0.684405	0.164687	1	-16.0589	1.06e-07	4246.27	0.996982	0.00131246	18
Disturbances of sensation of smell and taste	-0.404153	0.667542	0.321302	0.208442	0.681014	442	-0.404153	0.667542	0.321302	0.208442	0.681014	433	-0.0212432	0.978981	0.335187	0.949467	0.0225201	9	NA	NA	NA	NA	NA	0
Systemic inflammatory response syndrome	0.249377	1.28323	0.19832	0.208591	0.680705	672	0.249377	1.28323	0.19832	0.208591	0.680705	640	0.817554	2.26495	0.179331	5.14e-06	5.28872	32	NA	NA	NA	NA	NA	0
Congenital deformity of knee	0.933938	2.54451	0.742812	0.208645	0.680593	28	0.933938	2.54451	0.742812	0.208645	0.680593	28	NA	NA	NA	NA	NA	0	NA	NA	NA	NA	NA	0
Myringitis	0.761311	2.14108	0.606629	0.209483	0.678851	57	0.761312	2.14108	0.606629	0.209483	0.678851	43	0.260113	1.29708	1.00844	0.79646	0.0988359	1	-15.783	1.4e-07	3905.38	0.996775	0.00140265	13
Osteoarthritis	0.0376003	1.03832	0.0299612	0.20949	0.678837	34435	0.0118502	1.01192	0.0528437	0.822563	0.0848311	10705	-0.0951	0.909282	0.0752185	0.206125	0.685869	179	0.0497997	1.05106	0.0363724	0.170949	0.767134	23551
Hemangioma and lymphangioma	0.216622	1.24187	0.172782	0.20994	0.677904	993	NA	NA	NA	NA	NA	0	-0.076332	0.926509	0.151642	0.614712	0.211328	44	0.216622	1.24187	0.172782	0.20994	0.677904	949
Nonspecific reaction to test for tuberculosis	0.490749	1.63354	0.391568	0.210099	0.677576	145	0.490749	1.63354	0.391568	0.210099	0.677576	145	NA	NA	NA	NA	NA	0	NA	NA	NA	NA	NA	0
Portal vein thrombosis	0.527675	1.69499	0.421109	0.210183	0.677402	133	0.527675	1.69499	0.421109	0.210183	0.677402	125	0.415897	1.51573	0.356362	0.243194	0.614047	8	NA	NA	NA	NA	NA	0
Clostridium	0.430031	1.53731	0.343623	0.210766	0.6762	239	-16.3347	8.05e-08	3274.43	0.99602	0.00173207	38	0.894159	2.44528	0.18876	2.17e-06	5.66358	29	0.430032	1.53731	0.343623	0.210766	0.6762	172
Acute cholecystitis	0.210988	1.2349	0.16873	0.211136	0.675438	915	-0.0973517	0.907237	0.295713	0.741997	0.129598	349	0.576643	1.78005	0.358171	0.107412	0.968946	8	0.359835	1.43309	0.205459	0.0798819	1.09755	558
Polyneuropathies	0.078831	1.08202	0.0630562	0.211237	0.675229	6972	0.0583884	1.06013	0.0721138	0.41813	0.378689	5271	-0.0076898	0.99234	0.101169	0.939413	0.0271436	99	0.14522	1.15629	0.129957	0.263802	0.578722	1602
Lichen simplex chronicus	0.209043	1.2325	0.167218	0.211255	0.675194	943	0.34774	1.41586	0.203532	0.0875386	1.0578	500	-0.732808	0.480558	0.709111	0.301417	0.520832	2	-0.0790146	0.924026	0.293319	0.787636	0.103674	441
Nontraumatic intracerebral hemorrhage	0.259818	1.29669	0.207881	0.211359	0.674979	528	0.442675	1.55687	0.228015	0.0522059	1.28228	325	0.0293276	1.02976	0.290883	0.919693	0.0363572	12	-0.640594	0.526979	0.505973	0.20549	0.687209	191
Vitamin B group deficiency	0.084018	1.08765	0.0672473	0.211523	0.674642	6422	-0.0634814	0.938492	0.0916025	0.488303	0.31131	3705	0.0218488	1.02209	0.132213	0.868746	0.0611072	58	0.256428	1.29231	0.099036	0.00961883	2.01688	2659
Vaginitis and vulvovaginitis	-0.121977	0.885168	0.0976302	0.211526	0.674637	4657	-0.0817287	0.921522	0.221846	0.712573	0.147171	960	0.132301	1.14145	0.303075	0.662458	0.178842	11	-0.131645	0.876652	0.108725	0.225969	0.645951	3686
Systemic atrophies primarily affecting the central nervous system	0.331943	1.39367	0.265846	0.211801	0.674072	318	0.370923	1.44907	0.462835	0.422891	0.373771	93	0.433653	1.54288	0.451753	0.337097	0.472245	5	0.31275	1.36718	0.324763	0.335541	0.474254	220
Chorioretinal inflammation	0.374436	1.45417	0.300163	0.212234	0.673185	308	1.00817	2.74058	0.481112	0.0361265	1.44217	50	0.512203	1.66896	1.00856	0.611562	0.213559	1	-0.0294506	0.970979	0.384081	0.93888	0.0273901	257
Intercostal pain	0.389979	1.47695	0.313181	0.213051	0.671516	215	0.389979	1.47695	0.313181	0.213051	0.671516	213	0.439463	1.55187	0.713909	0.538183	0.26907	2	NA	NA	NA	NA	NA	0
Lipoprotein deficiencies	0.430041	1.53732	0.345509	0.213257	0.671097	190	0.430041	1.53732	0.345509	0.213257	0.671097	189	-0.216114	0.805644	1.0051	0.829757	0.0810489	1	NA	NA	NA	NA	NA	0
Urge incontinence	0.134886	1.14441	0.108425	0.213484	0.670635	2149	0.134886	1.14441	0.108425	0.213484	0.670635	2122	0.205413	1.22803	0.193969	0.289607	0.538191	27	NA	NA	NA	NA	NA	0
Excessive menstruation	-0.200543	0.818286	0.161333	0.213852	0.669886	2971	-0.191018	0.826117	0.411269	0.642317	0.19225	600	0.210756	1.23461	0.501401	0.674247	0.171181	4	-0.202275	0.81687	0.175391	0.248794	0.60416	2367
Sarcoidosis	0.36845	1.44549	0.297152	0.215	0.667562	318	0.670685	1.95558	0.392767	0.0877129	1.05694	121	-0.0063383	0.993682	0.710632	0.992884	0.0031016	2	-0.036107	0.964537	0.454415	0.936668	0.0284142	195
Bipolar I disorder	-0.41767	0.65858	0.33701	0.21522	0.667118	582	-0.249301	0.779346	0.382602	0.514664	0.288476	405	-0.375591	0.686884	0.579153	0.516658	0.286797	3	-1.00053	0.367685	0.711863	0.159871	0.79623	174
Disturbances of salivary secretion	0.17753	1.19426	0.143497	0.216025	0.665497	1296	0.0462681	1.04736	0.248802	0.852473	0.0693192	449	0.0961076	1.10088	0.269193	0.721081	0.142016	14	0.242956	1.27501	0.175656	0.166622	0.778266	833
Atherosclerosis of renal artery	0.35676	1.42869	0.288671	0.216507	0.664528	223	0.35676	1.42869	0.288671	0.216507	0.664528	218	-0.331399	0.717919	0.449661	0.461132	0.336175	5	NA	NA	NA	NA	NA	0
Hypersomnia	0.143466	1.15427	0.116128	0.216676	0.664189	2217	0.127656	1.13616	0.118408	0.28099	0.55131	2149	-0.527638	0.589997	0.379184	0.164079	0.784947	7	0.542125	1.71966	0.594584	0.361889	0.441425	61
Vitamin B12 deficiency anemia due to intrinsic factor deficiency [Pernicious anemia]	-0.377942	0.68527	0.305928	0.216684	0.664174	517	-1.09272	0.335303	0.713863	0.12584	0.900181	148	0.757762	2.1335	0.221248	0.00061508	3.21107	21	-0.217134	0.804822	0.338597	0.521345	0.282875	348
Hypermagnesemia	0.523944	1.68868	0.424232	0.216815	0.663911	110	0.523944	1.68868	0.424232	0.216815	0.663911	109	0.368381	1.44539	1.00873	0.714972	0.145711	1	NA	NA	NA	NA	NA	0
Current tobacco use and nicotine dependence	0.0859937	1.0898	0.0697577	0.217669	0.662203	7002	0.0466143	1.04772	0.123602	0.706075	0.151149	2614	0.467774	1.59644	0.114188	4.2e-05	4.37721	78	0.104399	1.11004	0.0845017	0.216655	0.664231	4310
Macroglobulinemia [Waldenstrom macroglobulinemia]	0.652253	1.91986	0.529611	0.21811	0.661325	46	0.652253	1.91986	0.529611	0.21811	0.661325	44	0.504796	1.65665	0.715772	0.480664	0.318158	2	NA	NA	NA	NA	NA	0
Male sexual dysfuction	-0.396138	0.672914	0.321703	0.218181	0.661183	417	-0.396138	0.672914	0.321703	0.218181	0.661183	384	-0.169307	0.844249	0.174997	0.33331	0.477152	33	NA	NA	NA	NA	NA	0
Chronic obstructive pulmonary disease [COPD]	0.0753963	1.07831	0.0612389	0.218255	0.661036	7188	0.0771924	1.08025	0.0925132	0.404059	0.393555	3244	0.388823	1.47524	0.0930096	2.91e-05	4.53609	118	0.0739954	1.0768	0.0817009	0.365102	0.437586	3826
Benign neoplasm of the pancreas	-0.881206	0.414283	0.715926	0.218374	0.660798	107	-0.881206	0.414283	0.715926	0.218374	0.660798	104	0.639671	1.89586	0.584123	0.273483	0.56307	3	NA	NA	NA	NA	NA	0
Cellulitis and abscess of mouth	-0.621313	0.537239	0.505402	0.218943	0.659669	279	-0.968958	0.379478	0.71305	0.174181	0.758999	179	1.096	2.99217	0.384513	0.00436774	2.35974	7	-0.27034	0.76312	0.716454	0.705928	0.151239	93
Heart transplant	0.522559	1.68634	0.42543	0.219332	0.658899	103	0.522559	1.68634	0.42543	0.219332	0.658899	97	0.388589	1.4749	0.411703	0.345252	0.461864	6	NA	NA	NA	NA	NA	0
Cracked tooth	0.403685	1.49733	0.328803	0.219544	0.658479	180	0.403685	1.49733	0.328803	0.219544	0.658479	177	1.55618	4.74069	0.590882	0.00844827	2.07323	3	NA	NA	NA	NA	NA	0
Disorders of mineral metabolism and mineral deficiencies	0.0983375	1.10334	0.0801714	0.219976	0.657625	5077	-0.280989	0.755036	0.417459	0.500887	0.30026	178	0.46583	1.59334	0.0692201	1.7e-11	10.7691	213	0.112864	1.11948	0.081692	0.167103	0.777017	4686
Sixth [abducent] nerve palsy	-1.23554	0.290678	1.0085	0.220528	0.656535	146	-1.23554	0.290679	1.0085	0.22053	0.656533	80	1.34382	3.83367	0.418775	0.00133252	2.87533	6	-16.1858	9.34e-08	2237.89	0.994229	0.00251346	60
Dissociative and somatoform disorders	0.138925	1.14904	0.113409	0.220579	0.656435	2557	0.157209	1.17024	0.197233	0.425409	0.371193	802	-0.639312	0.527655	0.501424	0.20232	0.693962	4	0.129894	1.13871	0.138616	0.348719	0.457524	1751
Cutaneous lupus erythematosus	0.4453	1.56096	0.363609	0.2207	0.656197	190	0.426329	1.53162	0.514096	0.406947	0.390462	102	0.623915	1.86622	0.582571	0.284192	0.546388	3	0.46429	1.59088	0.514346	0.366695	0.435695	85
Malignant sarcoma-related cancers	0.157701	1.17082	0.128858	0.221015	0.655577	1501	0.173479	1.18944	0.133192	0.192754	0.714997	1308	0.373496	1.4528	0.127205	0.00332354	2.4784	63	-0.0730001	0.929601	0.509301	0.886026	0.0525534	130
Syringomyelia and syringobulbia	0.906757	2.47628	0.74351	0.222631	0.652415	30	0.906757	2.47628	0.74351	0.222631	0.652415	30	NA	NA	NA	NA	NA	0	NA	NA	NA	NA	NA	0
Rectal prolapse	0.296042	1.34453	0.243198	0.223495	0.650731	428	0.583668	1.7926	0.329926	0.0768791	1.11419	167	-0.553688	0.574826	1.00396	0.581294	0.235604	1	-0.0462084	0.954843	0.359894	0.897837	0.0468026	260
Neisseria gonorrhea	0.44143	1.55493	0.362873	0.2238	0.65014	237	-16.0112	1.11e-07	3169.07	0.995969	0.00175425	46	0.871555	2.39063	1.00867	0.387562	0.411659	1	0.44143	1.55493	0.362873	0.2238	0.65014	190
Mild cognitive impairment	0.140927	1.15134	0.115978	0.224321	0.64913	1444	0.140927	1.15134	0.115978	0.224321	0.64913	1431	-0.735609	0.479214	0.278502	0.00825991	2.08302	13	NA	NA	NA	NA	NA	0
Known or suspected fetal abnormality affecting management of mother	1.24672	3.47892	1.02617	0.224395	0.648987	30	1.24672	3.47892	1.02617	0.224395	0.648987	28	1.63743	5.14193	0.723159	0.02356	1.62783	2	NA	NA	NA	NA	NA	0
Dysarthria	0.226111	1.25372	0.186169	0.224539	0.648708	599	0.226111	1.25372	0.186169	0.224539	0.648708	588	-0.189671	0.827231	0.303394	0.531871	0.274194	11	NA	NA	NA	NA	NA	0
Stenosis and insufficiency of lacrimal passages	0.302656	1.35345	0.249558	0.225219	0.647395	367	0.00817992	1.00821	0.460235	0.98582	0.00620253	117	0.707021	2.02794	0.506937	0.163116	0.787502	4	0.4253	1.53005	0.297014	0.152168	0.817678	246
Cytology and pathology findings	0.13586	1.14552	0.112181	0.225866	0.64615	2167	0.13586	1.14552	0.112181	0.225866	0.64615	2090	0.71097	2.03597	0.115379	7.19e-10	9.14349	77	NA	NA	NA	NA	NA	0
Methicillin resistant Staphylococcus aureus	0.259631	1.29645	0.214434	0.225983	0.645925	608	0.259631	1.29645	0.214434	0.225983	0.645925	585	0.370173	1.44798	0.21052	0.0786892	1.10408	23	NA	NA	NA	NA	NA	0
Contracture of tendon	0.471237	1.60197	0.39046	0.227479	0.643058	150	0.471237	1.60197	0.39046	0.227479	0.643058	150	NA	NA	NA	NA	NA	0	NA	NA	NA	NA	NA	0
Genetic carrier status	-1.21231	0.29751	1.00579	0.228076	0.64192	127	-1.21231	0.29751	1.00579	0.228076	0.64192	125	0.85355	2.34797	0.715867	0.23314	0.632383	2	NA	NA	NA	NA	NA	0
Fracture of femur	0.192709	1.21253	0.159927	0.228212	0.641661	807	0.192709	1.21253	0.159927	0.228212	0.641661	786	0.124016	1.13203	0.220291	0.573464	0.241494	21	NA	NA	NA	NA	NA	0
Chalazion	0.135322	1.1449	0.112419	0.228695	0.640744	2431	0.405131	1.4995	0.196063	0.0387975	1.4112	530	-0.30132	0.739841	0.50235	0.548633	0.260718	4	0.00317189	1.00318	0.137215	0.981558	0.00808423	1897
Stricture and stenosis of cervix	-1.20613	0.299352	1.00551	0.230324	0.637661	147	-1.20613	0.299352	1.00551	0.230324	0.637661	128	0.551955	1.73664	0.712096	0.438281	0.358247	2	-18.4421	9.79e-09	13423	0.998904	0.00047635	17
Central serous chorioretinopathy	0.623472	1.86539	0.522166	0.232474	0.633625	62	0.623472	1.86539	0.522166	0.232474	0.633625	62	NA	NA	NA	NA	NA	0	NA	NA	NA	NA	NA	0
Malignant neoplasm of renal pelvis	0.637468	1.89169	0.53472	0.233201	0.63227	46	0.637468	1.89169	0.53472	0.233201	0.63227	37	0.639957	1.8964	0.337879	0.058224	1.2349	9	NA	NA	NA	NA	NA	0
Nontraumatic hematoma of soft tissue	-0.541431	0.581915	0.454499	0.233547	0.631625	219	-0.541431	0.581915	0.454499	0.233547	0.631625	212	0.627909	1.87369	0.3829	0.101036	0.995522	7	NA	NA	NA	NA	NA	0
Conversion disorder	0.460797	1.58534	0.387935	0.234904	0.62911	193	0.44352	1.55818	0.418783	0.289568	0.53825	172	-0.217055	0.804886	1.00311	0.828694	0.0816059	1	0.565276	1.75993	1.02985	0.583078	0.234273	20
Exotropia	-0.538573	0.58358	0.454003	0.235513	0.627985	225	-0.763786	0.465899	0.585613	0.192148	0.716364	148	0.889564	2.43407	0.50752	0.0796477	1.09883	4	-0.199299	0.819305	0.71877	0.781567	0.107034	73
Benign prostatic hyperplasia	0.0711081	1.0737	0.0599848	0.235846	0.627372	6863	-0.0148256	0.985284	0.0841518	0.860155	0.0654232	3591	0.0236343	1.02392	0.112118	0.833047	0.0793304	81	0.159875	1.17336	0.0855277	0.0615845	1.21053	3191
Pheochromocytoma	0.279797	1.32286	0.23657	0.236918	0.625402	460	0.348028	1.41627	0.243366	0.1527	0.816161	384	0.0600902	1.06193	0.410876	0.883727	0.053682	6	-0.890954	0.410264	1.0081	0.376805	0.423883	70
Hypervitaminosis D	-0.490384	0.612391	0.414636	0.236935	0.625371	261	-0.490384	0.612391	0.414636	0.236935	0.625371	260	-0.778658	0.459022	1.00274	0.437443	0.359079	1	NA	NA	NA	NA	NA	0
Pneumonia due to Streptococcus pneumoniae	0.405873	1.50061	0.343917	0.237941	0.623532	202	0.107836	1.11386	0.512831	0.833452	0.0791192	109	1.08535	2.96047	0.360815	0.00262981	2.58007	8	0.649463	1.91451	0.463626	0.161264	0.792462	85
Sialolithiasis	-0.533767	0.586392	0.452442	0.238101	0.623238	263	-1.01231	0.363379	1.00986	0.316138	0.500123	72	NA	NA	NA	NA	NA	0	-0.413588	0.661274	0.506075	0.413788	0.383222	191
Hyperlipidemia	-0.0486599	0.952505	0.0413212	0.238956	0.621683	19583	-0.0285072	0.971895	0.0563254	0.612774	0.212699	9859	-0.0171784	0.982968	0.0701926	0.806667	0.0933057	206	-0.072146	0.930395	0.0608055	0.235423	0.628151	9518
Hypersensitivity angiitis	0.868782	2.38401	0.738154	0.239209	0.621222	34	0.868782	2.38401	0.738154	0.239209	0.621222	30	1.64315	5.17144	0.514449	0.00140342	2.85281	4	NA	NA	NA	NA	NA	0
Pterygium of eye	0.33511	1.39809	0.284883	0.239472	0.620745	308	0.133513	1.14284	0.515199	0.795521	0.0993485	87	0.0144465	1.01455	1.00646	0.988548	0.00500224	1	0.423899	1.52791	0.34191	0.215051	0.667459	220
Hallucinations	0.30397	1.35523	0.258546	0.239719	0.620297	378	0.30397	1.35523	0.258546	0.239719	0.620297	357	0.588566	1.8014	0.221244	0.00780928	2.10739	21	NA	NA	NA	NA	NA	0
Lagophthalmos	0.621287	1.86132	0.529318	0.240495	0.618894	53	0.621287	1.86132	0.529318	0.240495	0.618894	51	0.0563789	1.058	0.712367	0.93692	0.0282974	2	NA	NA	NA	NA	NA	0
Sexual dysfunction and disorders	0.0663589	1.06861	0.0565907	0.240951	0.61807	9262	-0.48189	0.617615	0.292101	0.0989964	1.00438	724	-0.337797	0.71334	0.501513	0.500602	0.300507	4	0.0877393	1.0917	0.0576836	0.128249	0.891947	8534
Pemphigoid	0.461166	1.58592	0.393941	0.24174	0.616651	123	0.702138	2.01806	0.528162	0.183717	0.735852	48	-0.0040833	0.995925	1.00831	0.996769	0.0014055	1	0.159013	1.17235	0.591422	0.788033	0.103456	74
Other endocrine disorders, NOS	0.110062	1.11635	0.0940599	0.24195	0.616275	3288	0.330069	1.39106	0.243124	0.174586	0.757991	429	-0.218129	0.804022	0.502285	0.664096	0.177769	4	0.0713358	1.07394	0.102003	0.484333	0.314856	2855
Glaucoma	0.0966949	1.10152	0.0826807	0.242203	0.61582	3790	0.185611	1.20395	0.14653	0.20526	0.687695	923	0.392287	1.48036	0.184605	0.0335893	1.4738	30	0.0551617	1.05671	0.100146	0.581763	0.235254	2837
Dental abrasion and erosion	0.496838	1.64352	0.425386	0.242819	0.614717	100	0.496838	1.64352	0.425386	0.242819	0.614717	99	0.983251	2.67313	1.01614	0.333239	0.477244	1	NA	NA	NA	NA	NA	0
Other symptoms/disorders or the urinary system	0.0929107	1.09736	0.0796819	0.243607	0.613311	4435	0.10143	1.10675	0.082236	0.217427	0.662686	4081	-0.114013	0.892247	0.165408	0.490653	0.309225	37	-0.0378816	0.962827	0.322223	0.906414	0.0426735	317
Congenital ichthyosis	0.605135	1.8315	0.519361	0.243957	0.612687	68	0.301508	1.3519	0.732395	0.680578	0.167122	38	NA	NA	NA	NA	NA	0	0.912257	2.48994	0.736598	0.21554	0.666471	30
Malignant neoplasm of the intrahepatic bile ducts	0.613727	1.8473	0.527117	0.244298	0.612079	54	0.613727	1.8473	0.527117	0.244298	0.612079	49	0.94182	2.56465	0.4548	0.0383769	1.41593	5	NA	NA	NA	NA	NA	0
Arteriovenous malformation	0.543605	1.7222	0.468401	0.245823	0.609378	95	0.764015	2.14688	0.528105	0.147978	0.829804	50	-1.35342	0.258354	1.00173	0.176676	0.752822	1	-0.269196	0.763994	1.01413	0.790668	0.102006	44
Hypoparathyroidism	-0.444962	0.640848	0.383619	0.246086	0.608912	321	-0.467748	0.626411	0.414474	0.259094	0.586542	275	-1.12164	0.325746	1.00188	0.262922	0.580172	1	-0.308792	0.734333	1.01323	0.76055	0.118872	45
Mast cell activation syndrome [MCAS]	0.844674	2.32722	0.729982	0.247225	0.606908	46	0.844674	2.32722	0.729982	0.247225	0.606908	46	NA	NA	NA	NA	NA	0	NA	NA	NA	NA	NA	0
Candidiasis of vulva and vagina	-0.132798	0.875642	0.114896	0.247759	0.605971	3333	-0.0511667	0.95012	0.262678	0.845559	0.0728563	647	0.456979	1.5793	0.269258	0.0896696	1.04736	14	-0.152111	0.858893	0.127767	0.233835	0.63109	2672
Sedative, hypnotic, or anxiolytic related disorders	0.420723	1.52306	0.364071	0.247842	0.605826	188	0.580754	1.78739	0.516128	0.260498	0.584195	98	-0.898376	0.407231	0.708781	0.204987	0.688273	2	0.262238	1.29984	0.51363	0.60966	0.214912	88
Night blindness	0.375481	1.45569	0.325445	0.248605	0.604491	230	-15.7097	1.5e-07	3349.14	0.996257	0.00162844	23	1.5178	4.56217	1.02923	0.140304	0.852931	1	0.375481	1.45569	0.325445	0.248605	0.604491	206
Asplenia	0.85042	2.34063	0.737805	0.24906	0.603696	30	0.85042	2.34063	0.737805	0.24906	0.603696	30	NA	NA	NA	NA	NA	0	NA	NA	NA	NA	NA	0
Irregular menstrual cycle/bleeding	-0.17306	0.841087	0.15024	0.249365	0.603165	3227	-0.501071	0.605882	0.712412	0.481842	0.317096	206	0.298805	1.34825	0.354838	0.399748	0.398214	8	-0.157793	0.854026	0.153696	0.304582	0.516295	3013
Hypertrophy of kidney	0.866438	2.37842	0.752383	0.249489	0.602949	24	0.866438	2.37842	0.752383	0.249489	0.602949	23	0.322437	1.38049	1.00909	0.749326	0.125329	1	NA	NA	NA	NA	NA	0
Metabolic syndrome [Dysmetabolic syndrome X]	-0.351556	0.703592	0.305746	0.250213	0.60169	556	-0.351556	0.703592	0.305746	0.250213	0.60169	554	-0.873397	0.417531	0.708522	0.217695	0.662152	2	NA	NA	NA	NA	NA	0
Fibrosclerosis of breast	-0.819687	0.44057	0.713001	0.250297	0.601545	176	-0.819687	0.44057	0.713001	0.250297	0.601545	172	0.393378	1.48198	0.503097	0.434274	0.362236	4	NA	NA	NA	NA	NA	0
Preauricular sinus and cyst	0.855738	2.35311	0.744811	0.250583	0.601048	27	0.855738	2.35311	0.744811	0.250583	0.601048	27	NA	NA	NA	NA	NA	0	NA	NA	NA	NA	NA	0
Muscular dystrophy	0.857527	2.35732	0.746828	0.250875	0.600542	26	0.857527	2.35732	0.746828	0.250875	0.600542	26	NA	NA	NA	NA	NA	0	NA	NA	NA	NA	NA	0
Band keratopathy	0.706484	2.02685	0.615529	0.251065	0.600214	31	0.706484	2.02685	0.615529	0.251065	0.600214	31	NA	NA	NA	NA	NA	0	NA	NA	NA	NA	NA	0
Heterophoria	0.450915	1.56975	0.392875	0.251079	0.600189	116	0.333179	1.3954	0.52214	0.523406	0.281161	58	0.926682	2.52611	0.718675	0.197256	0.70497	2	0.604556	1.83044	0.596467	0.310792	0.50753	56
Benign neoplasms of the vagina	0.682782	1.97938	0.595599	0.251638	0.599223	61	0.839822	2.31596	1.03897	0.418905	0.377884	18	0.905476	2.47311	1.01118	0.370545	0.431159	1	0.605914	1.83293	0.726895	0.404526	0.393053	42
Traumatic arthropathy	-1.15416	0.315323	1.00743	0.251941	0.598702	92	-1.15416	0.315323	1.00743	0.251941	0.598702	91	-0.724692	0.484474	1.00284	0.46991	0.327986	1	NA	NA	NA	NA	NA	0
Rheumatism, unspecified	-0.310075	0.733392	0.270717	0.25205	0.598513	652	NA	NA	NA	NA	NA	0	NA	NA	NA	NA	NA	0	-0.310075	0.733392	0.270717	0.25205	0.598513	652
Recurrent pregnancy loss	1.1891	3.28413	1.0383	0.252112	0.598406	23	1.1891	3.28413	1.0383	0.252112	0.598406	22	2.85065	17.299	1.04067	0.0061591	2.21048	1	NA	NA	NA	NA	NA	0
Cannabis abuse or dependance	0.302696	1.3535	0.264439	0.252345	0.598006	523	0.156694	1.16964	0.282352	0.578923	0.237379	501	-0.535905	0.58514	1.002	0.59277	0.227114	1	1.34502	3.83828	0.754422	0.0746102	1.1272	21
Vascular disorders of the skin	0.483607	1.62191	0.4227	0.252586	0.597591	131	-0.0234457	0.976827	0.590175	0.968311	0.0139851	91	1.49561	4.46204	0.514047	0.00362103	2.44117	4	1.01769	2.76681	0.605703	0.0929214	1.03188	36
Pulsatile tinnitus	0.354938	1.42609	0.310317	0.25271	0.597377	257	0.354938	1.42609	0.310317	0.25271	0.597377	254	0.816096	2.26165	0.584022	0.16231	0.789656	3	NA	NA	NA	NA	NA	0
Osteoporosis	0.0612036	1.06312	0.0537559	0.254892	0.593643	9843	0.140952	1.15137	0.071704	0.0493282	1.3069	4731	0.0106784	1.01074	0.113992	0.925367	0.0336859	78	-0.0411375	0.959697	0.0812285	0.612546	0.212861	5034
Stridor	0.68338	1.98056	0.600346	0.254991	0.593475	58	0.68338	1.98056	0.600346	0.254991	0.593475	53	0.871876	2.39139	0.453776	0.0546884	1.2621	5	NA	NA	NA	NA	NA	0
Mammary duct ectasia	-0.810288	0.44473	0.713139	0.255861	0.591996	166	-0.93611	0.39215	1.00895	0.353509	0.4516	91	NA	NA	NA	NA	NA	0	-0.684676	0.504254	1.00811	0.497031	0.303617	75
Eating disorders	-0.573059	0.563798	0.50439	0.255897	0.591936	316	-0.62265	0.536521	0.582365	0.284991	0.545169	248	0.0214255	1.02166	0.579868	0.970526	0.0129927	3	-0.424175	0.654309	1.00906	0.674219	0.171199	65
Neurogenic bowel	-1.14305	0.318846	1.00735	0.256499	0.590915	99	-1.14305	0.318846	1.00735	0.256499	0.590915	97	0.162211	1.17611	0.712724	0.819965	0.0862044	2	NA	NA	NA	NA	NA	0
Alcohol abuse and dependence	0.130233	1.13909	0.114978	0.257351	0.589475	2426	0.143525	1.15434	0.149247	0.33622	0.473377	1445	-0.357785	0.699224	0.302736	0.237279	0.62474	11	0.110826	1.1172	0.180337	0.538851	0.268531	970
Malignant neoplasm of the head and neck	0.293097	1.34057	0.258792	0.2574	0.589392	379	0.997252	2.71082	0.477877	0.0369028	1.43294	53	0.136168	1.14587	0.269358	0.613195	0.212401	14	0.00089434	1.00089	0.307839	0.997682	0.00100788	312
Benign neoplasm of the pituitary gland and craniopharyngeal duct	0.370862	1.44898	0.327536	0.257518	0.589193	245	0.552514	1.73762	0.368335	0.133606	0.874174	147	0.359792	1.43303	0.712979	0.613824	0.211956	2	-0.315558	0.729382	0.716008	0.659417	0.18084	96
Pediculosis, acariasis and other infestations	0.205036	1.22757	0.181164	0.257731	0.588834	972	0.795341	2.2152	0.397954	0.0456545	1.34052	92	0.735534	2.0866	0.413364	0.0751824	1.12388	6	0.0507191	1.05203	0.203471	0.803152	0.0952021	874
Stiffness of joint	-0.118846	0.887945	0.105164	0.258435	0.587648	3320	-0.100897	0.904026	0.114109	0.376579	0.424144	2687	-0.262325	0.769261	0.200906	0.191659	0.71747	25	-0.220056	0.802474	0.270966	0.416724	0.380152	608
Visual field defects	0.170102	1.18543	0.150603	0.2587	0.587203	1065	0.30246	1.35318	0.178107	0.0894708	1.04832	611	-0.495797	0.609085	0.409981	0.226549	0.644838	6	-0.161962	0.850474	0.282108	0.565891	0.247267	448
Human immunodeficiency virus	0.581769	1.7892	0.516414	0.25993	0.585143	117	0.581769	1.7892	0.516414	0.25993	0.585143	94	NA	NA	NA	NA	NA	0	-16.1042	1.01e-07	4169.06	0.996918	0.00134059	23
Fracture of bones in thorax	0.164195	1.17844	0.145783	0.26004	0.584959	1202	0.164195	1.17844	0.145783	0.26004	0.584959	1147	0.137387	1.14727	0.13607	0.312656	0.504933	55	NA	NA	NA	NA	NA	0
Erythema nodosum	0.517912	1.67852	0.459908	0.260114	0.584836	118	-0.0619375	0.939942	1.02009	0.951584	0.0215528	37	NA	NA	NA	NA	NA	0	0.665846	1.94614	0.515246	0.196257	0.707174	81
Anterior subcapsular polar cataract	0.839964	2.31628	0.747591	0.261199	0.583028	23	0.839964	2.31628	0.747591	0.261199	0.583028	23	NA	NA	NA	NA	NA	0	NA	NA	NA	NA	NA	0
Nail dystrophy	0.126774	1.13516	0.112911	0.261534	0.582473	1993	0.145769	1.15693	0.127909	0.254437	0.59442	1439	-0.304833	0.737247	0.3799	0.422329	0.374349	7	0.05972	1.06154	0.240319	0.803745	0.0948816	547
Restless legs syndrome	-0.168408	0.845009	0.150252	0.262356	0.58111	1732	-0.168408	0.845009	0.150252	0.262356	0.58111	1708	-0.0668072	0.935376	0.205247	0.74481	0.127955	24	NA	NA	NA	NA	NA	0
Ankylosing spondylitis	0.366043	1.44202	0.326916	0.262848	0.580296	247	0.566442	1.76199	0.393532	0.150043	0.823783	136	0.55855	1.74814	0.505139	0.26885	0.57049	4	-0.0802122	0.922921	0.587253	0.891356	0.0499489	107
Paranoid personality disorder	0.838203	2.31221	0.749385	0.263344	0.579476	27	0.838203	2.31221	0.749385	0.263344	0.579476	27	NA	NA	NA	NA	NA	0	NA	NA	NA	NA	NA	0
Gilbert syndrome	-0.343525	0.709266	0.307439	0.263834	0.578669	550	0.151489	1.16357	0.420588	0.718709	0.143447	139	0.789071	2.20135	0.716978	0.271101	0.566869	2	-0.911514	0.401915	0.450524	0.0430494	1.36603	409
Chronic fatigue syndrome	0.13714	1.14699	0.122827	0.264197	0.578072	1913	0.13714	1.14699	0.122827	0.264197	0.578072	1879	0.128125	1.1367	0.17269	0.458133	0.339009	34	NA	NA	NA	NA	NA	0
Erythema multiforme	-1.12329	0.325207	1.00609	0.26421	0.578051	114	-16.9199	4.49e-08	5639.93	0.997606	0.0010408	16	NA	NA	NA	NA	NA	0	-1.12329	0.325207	1.00609	0.26421	0.57805	98
Eustachian tube disorders	0.0807988	1.08415	0.0724921	0.265027	0.57671	6318	0.0911342	1.09542	0.135615	0.501578	0.299662	1717	0.128401	1.13701	0.172614	0.456965	0.340117	34	0.0766642	1.07968	0.0857753	0.37144	0.430111	4567
Hirsutism	-0.648482	0.522839	0.582769	0.265811	0.575427	247	-0.518219	0.59558	0.715043	0.468613	0.329186	142	NA	NA	NA	NA	NA	0	-0.906189	0.404061	1.00574	0.367578	0.43465	105
Idiopathic sleep related nonobstructive alveolar hypoventilation	0.215672	1.2407	0.194497	0.267487	0.572698	667	0.215672	1.2407	0.194497	0.267487	0.572698	664	0.3242	1.38292	0.582711	0.577969	0.238096	3	NA	NA	NA	NA	NA	0
Perichondritis and chondritis of pinna	0.215153	1.24005	0.194162	0.267814	0.572167	614	0.0220155	1.02226	0.45921	0.961762	0.0169322	122	0.255918	1.29165	0.713433	0.719814	0.14278	2	0.257198	1.2933	0.214256	0.229975	0.638319	490
Swan-neck deformity	0.818647	2.26743	0.740497	0.268927	0.570366	27	0.818647	2.26743	0.740497	0.268927	0.570366	27	NA	NA	NA	NA	NA	0	NA	NA	NA	NA	NA	0
Congenital talipes varus	0.81891	2.26803	0.740963	0.269074	0.570128	74	0.818912	2.26803	0.740963	0.269073	0.570129	29	NA	NA	NA	NA	NA	0	-16.1315	9.87e-08	2705.03	0.995242	0.00207138	45
Acute bronchiolitis	0.294742	1.34278	0.267243	0.270072	0.568521	304	0.324458	1.38328	0.276997	0.241461	0.617152	265	0.10451	1.11017	0.581616	0.8574	0.0668165	3	-0.10507	0.900262	1.01604	0.917636	0.0373293	36
Bronchitis	0.0716547	1.07428	0.0651004	0.271036	0.566974	7389	-0.0126544	0.987425	0.130935	0.923007	0.034795	1922	-0.160483	0.851732	0.130896	0.220195	0.657192	59	0.0993404	1.10444	0.0750318	0.18551	0.731632	5408
Stevens-Johnson syndrome and Toxic epidermal necrolysis	0.507006	1.66031	0.46112	0.271546	0.566157	119	-15.7493	1.45e-07	3664.04	0.99657	0.001492	20	NA	NA	NA	NA	NA	0	0.507006	1.66031	0.46112	0.271546	0.566157	99
Elevated cancer antigen 125 [CA 125]	0.661237	1.93719	0.602044	0.272065	0.565327	50	0.661237	1.93719	0.602044	0.272065	0.565327	47	0.848214	2.33547	0.5846	0.146807	0.833254	3	NA	NA	NA	NA	NA	0
Stricture of artery [Arterial stenosis]	-0.280233	0.755608	0.255165	0.272099	0.565274	517	-0.360425	0.69738	0.282839	0.202553	0.69346	429	0.543772	1.72249	0.253198	0.0317474	1.49829	16	0.0704472	1.07299	0.591467	0.905191	0.0432596	72
Allergies related to other diseases/symptoms	-0.0595102	0.942226	0.0542267	0.272452	0.56471	12388	-0.0654842	0.936614	0.0795111	0.410175	0.387031	5453	-0.0839968	0.919434	0.110391	0.446723	0.349962	83	-0.0543152	0.947134	0.0741458	0.463836	0.333636	6852
Influenza virus	-0.105343	0.900016	0.0960167	0.272584	0.564499	4503	-0.191531	0.825694	0.182843	0.294862	0.530381	1270	0.198887	1.22004	0.180869	0.271508	0.566218	31	-0.0725255	0.930042	0.112825	0.520345	0.283708	3202
Pyogenic granuloma of skin and subcutaneous tissue	-0.369808	0.690867	0.338058	0.273991	0.562264	415	-0.247377	0.780846	0.722549	0.732074	0.135445	69	NA	NA	NA	NA	NA	0	-0.404118	0.667565	0.382506	0.290739	0.536497	346
Allergic rhinitis, due to animal hair and dander	-0.552074	0.575755	0.505684	0.274949	0.560747	261	-0.552074	0.575755	0.505684	0.274949	0.560747	260	-1.02564	0.358569	1.00165	0.305868	0.514467	1	NA	NA	NA	NA	NA	0
Cyst or abscess of Bartholin's gland	-0.41663	0.659265	0.381657	0.274994	0.560676	438	-0.621593	0.537088	1.00996	0.538249	0.269017	75	NA	NA	NA	NA	NA	0	-0.382484	0.682165	0.412224	0.353483	0.451632	363
Pain in wrist	0.100153	1.10534	0.0917573	0.275055	0.560581	3493	0.100153	1.10534	0.0917573	0.275055	0.560581	3472	-0.260549	0.770629	0.219264	0.234729	0.629434	21	NA	NA	NA	NA	NA	0
Varicella [chickenpox]	-0.417872	0.658446	0.382994	0.275243	0.560284	362	-0.485167	0.615594	0.58636	0.407998	0.389342	143	1.27761	3.58807	0.722225	0.0768999	1.11407	2	-0.367799	0.692256	0.505796	0.467122	0.33057	217
Primary thrombophilia	0.264416	1.30267	0.242475	0.275498	0.559881	451	0.100407	1.10562	0.284848	0.724469	0.13998	346	0.677049	1.96806	0.291952	0.0203951	1.69047	12	0.695976	2.00566	0.462061	0.132005	0.87941	93
Bursitis	0.0567772	1.05842	0.0520806	0.275635	0.559666	11394	0.0873132	1.09124	0.0832348	0.294179	0.531389	4075	-0.0004127	0.999587	0.153464	0.997854	0.0009329	43	0.0371299	1.03783	0.0667651	0.578123	0.23798	7276
Dental caries	-0.21786	0.804238	0.199842	0.275644	0.559652	1045	-0.184139	0.83182	0.208155	0.376359	0.424398	907	0.404477	1.49852	0.231327	0.0803812	1.09485	19	-0.614959	0.540663	0.714308	0.389284	0.409733	119
Epiphora due to excess lacrimation	0.671059	1.95631	0.616088	0.276054	0.559005	33	0.671059	1.95631	0.616088	0.276054	0.559005	33	NA	NA	NA	NA	NA	0	NA	NA	NA	NA	NA	0
Snoring	0.104918	1.11062	0.0963308	0.276093	0.558945	3426	0.104918	1.11062	0.0963308	0.276093	0.558945	3412	-0.0764044	0.926442	0.268523	0.776004	0.110136	14	NA	NA	NA	NA	NA	0
Fibroadenosis of breast	0.422061	1.5251	0.388192	0.276927	0.557635	198	0.465786	1.59327	0.420156	0.267602	0.572511	153	-0.591209	0.553657	1.00243	0.555347	0.255435	1	0.16705	1.18181	1.01468	0.869232	0.0608644	44
Vitiligo	-0.448567	0.638542	0.413085	0.277525	0.556698	333	-1.22382	0.294104	1.00722	0.224348	0.649079	96	NA	NA	NA	NA	NA	0	-0.2918	0.746918	0.452929	0.519413	0.284487	237
Chronic hepatitis	0.255051	1.29053	0.234922	0.277619	0.556551	628	-0.0850786	0.91844	0.306511	0.781342	0.107159	475	-0.522959	0.592764	0.448462	0.243576	0.613365	5	0.739329	2.09453	0.36574	0.0432319	1.3642	148
Birth trauma	0.502812	1.65336	0.463426	0.277927	0.55607	82	NA	NA	NA	NA	NA	0	NA	NA	NA	NA	NA	0	0.502812	1.65336	0.463426	0.277927	0.55607	82
Panic disorder [episodic paroxysmal anxiety]	0.155096	1.16777	0.143039	0.278235	0.555588	1699	0.234493	1.26427	0.175655	0.18189	0.740192	1048	-0.0694321	0.932923	0.355214	0.845031	0.0731273	8	-0.0011832	0.998817	0.24644	0.996169	0.00166693	643
Hyperprolactinemia	0.559582	1.74994	0.516144	0.278295	0.555495	95	0.169176	1.18433	0.723316	0.81507	0.0888049	63	NA	NA	NA	NA	NA	0	0.96462	2.62379	0.736746	0.190433	0.720257	32
Thiamine deficiency [Vitamin B1]	0.45566	1.57721	0.421643	0.279841	0.553089	140	0.45566	1.57721	0.421643	0.279841	0.553089	137	0.475254	1.60842	0.581515	0.413784	0.383227	3	NA	NA	NA	NA	NA	0
Inhalation lung injury	0.309528	1.36278	0.286601	0.280143	0.55262	325	0.801118	2.22803	0.396452	0.043309	1.36342	101	-0.205011	0.814638	0.580537	0.723988	0.140269	3	-0.228614	0.795635	0.414799	0.581535	0.235424	221
Meralgia paresthetica	0.201603	1.22336	0.186672	0.280151	0.552608	852	0.222268	1.24891	0.324033	0.492749	0.307374	286	-0.727093	0.483312	1.00253	0.468302	0.329474	1	0.191337	1.21087	0.228377	0.402136	0.395627	565
Lipomatosis	0.563308	1.75647	0.522451	0.280943	0.551382	93	0.563309	1.75647	0.522451	0.280943	0.551382	65	NA	NA	NA	NA	NA	0	-15.9236	1.21e-07	3351.04	0.996209	0.00164971	28
Psychoactive substance withdrawal	0.259512	1.2963	0.240728	0.281021	0.551261	603	0.227509	1.25547	0.255097	0.37247	0.428908	558	0.207168	1.23019	0.449914	0.645191	0.190312	5	0.519821	1.68173	0.727544	0.474926	0.323374	40
Other disorders of male genital organs	-0.0830857	0.920272	0.0772618	0.282205	0.549435	5970	0.0931584	1.09764	0.184912	0.614403	0.211547	746	-0.165515	0.847457	0.290466	0.568803	0.245038	12	-0.120363	0.886599	0.0850409	0.156966	0.804194	5212
Ocular pain	-0.164984	0.847907	0.153485	0.282411	0.549119	1629	-0.258325	0.772345	0.217324	0.234572	0.629723	843	-0.0365609	0.964099	0.355627	0.918118	0.0371016	8	-0.0720942	0.930443	0.216799	0.739482	0.131072	778
Toxic polyneuropathy	0.230772	1.25957	0.214768	0.282591	0.548841	546	0.230772	1.25957	0.214768	0.282591	0.548841	523	0.734739	2.08494	0.210957	0.00049615	3.30439	23	NA	NA	NA	NA	NA	0
Urethral syndrome	0.793147	2.21034	0.738238	0.282653	0.548747	55	0.793148	2.21034	0.738238	0.282652	0.548747	34	NA	NA	NA	NA	NA	0	-16.1874	9.33e-08	4112.96	0.99686	0.00136593	21
Cyanosis	-1.08364	0.338363	1.00894	0.282808	0.548509	80	-1.08364	0.338363	1.00894	0.282808	0.548509	79	0.0141437	1.01424	1.00672	0.988791	0.00489558	1	NA	NA	NA	NA	NA	0
Abnormalities of breathing	0.118952	1.12632	0.110906	0.283477	0.547483	2396	0.118952	1.12632	0.110906	0.283477	0.547483	2085	0.42479	1.52927	0.0573051	1.24e-13	12.9072	311	NA	NA	NA	NA	NA	0
Nonspecific low blood-pressure reading	-0.488205	0.613727	0.455493	0.283802	0.546984	194	-0.488205	0.613727	0.455493	0.283802	0.546984	188	0.551089	1.73514	0.413551	0.182679	0.738312	6	NA	NA	NA	NA	NA	0
Gastritis	0.0602038	1.06205	0.0562433	0.284432	0.546022	10085	0.212908	1.23727	0.0919587	0.0205986	1.68616	3183	-0.089065	0.914786	0.180554	0.621817	0.206337	31	-0.031057	0.96942	0.07109	0.662207	0.179006	6871
Congenital spondylolisthesis	-1.08082	0.339317	1.00979	0.284467	0.545968	71	-1.08082	0.339317	1.00979	0.284467	0.545968	67	0.0606709	1.06255	0.503337	0.904059	0.0438031	4	NA	NA	NA	NA	NA	0
Skull and face fracture	0.205311	1.22791	0.191864	0.284579	0.545797	658	0.205311	1.22791	0.191864	0.284579	0.545797	647	0.276408	1.31839	0.304532	0.364073	0.438811	11	NA	NA	NA	NA	NA	0
Resistance to beta lactam antibiotics	0.389425	1.47613	0.366803	0.288384	0.540028	158	0.389425	1.47613	0.366803	0.288384	0.540028	152	0.273318	1.31432	0.412181	0.507273	0.294758	6	NA	NA	NA	NA	NA	0
Riboflavin deficiency [Vitamin B2]	0.781431	2.1846	0.736615	0.288763	0.539459	28	NA	NA	NA	NA	NA	0	NA	NA	NA	NA	NA	0	0.781431	2.1846	0.736615	0.288763	0.539459	28
Fourth [trochlear] nerve palsy	0.553186	1.73878	0.522142	0.289393	0.538513	61	0.553186	1.73878	0.522142	0.289393	0.538513	61	NA	NA	NA	NA	NA	0	NA	NA	NA	NA	NA	0
Diaphragmatic hernia	0.0582484	1.05998	0.0549848	0.289438	0.538444	9842	0.118549	1.12586	0.083306	0.154721	0.81045	3887	0.00870073	1.00874	0.121201	0.942772	0.0255932	69	0.0117004	1.01177	0.0731926	0.872993	0.0589893	5886
Male infertility	0.769158	2.15795	0.726689	0.289854	0.53782	51	0.883048	2.41826	1.03425	0.393212	0.405373	23	NA	NA	NA	NA	NA	0	0.65811	1.93114	1.02126	0.519311	0.284573	28
Qualitative platelet defects	0.49269	1.63671	0.46567	0.290044	0.537536	89	0.49269	1.63671	0.46567	0.290044	0.537536	88	-0.141551	0.868011	1.00553	0.888052	0.0515618	1	NA	NA	NA	NA	NA	0
Drug-induced/iatrogenic thyroiditis	0.800934	2.22762	0.757197	0.290164	0.537356	21	0.800934	2.22762	0.757197	0.290164	0.537356	21	NA	NA	NA	NA	NA	0	NA	NA	NA	NA	NA	0
Postcoital bleeding	0.246131	1.27907	0.232883	0.290562	0.536761	736	-17.6848	2.09e-08	16133.9	0.999125	0.00037999	12	NA	NA	NA	NA	NA	0	0.246131	1.27907	0.232883	0.290562	0.536761	724
Other disorders of the intestines	0.106069	1.1119	0.100613	0.291778	0.534948	2892	0.12138	1.12905	0.112809	0.281937	0.549848	2166	0.374233	1.45388	0.118052	0.00152434	2.81692	73	0.0465232	1.04762	0.222474	0.834356	0.0786485	653
Insomnia	0.060955	1.06285	0.0579121	0.29255	0.533799	9455	0.0754017	1.07832	0.0704022	0.284164	0.546432	6044	0.193255	1.21319	0.0978599	0.0482933	1.31611	106	0.0307231	1.0312	0.101844	0.762905	0.11753	3305
Eye infection, viral	-0.173004	0.841134	0.164822	0.293883	0.531826	1495	-0.469141	0.62554	0.358824	0.191064	0.718821	386	0.449451	1.56745	0.356967	0.208009	0.681917	8	-0.0938129	0.910453	0.185556	0.613154	0.212431	1101
Accessory kidney	0.76672	2.15269	0.730903	0.294176	0.531392	50	-15.9605	1.17e-07	4529.9	0.997189	0.00122262	14	NA	NA	NA	NA	NA	0	0.766721	2.1527	0.730903	0.294176	0.531393	36
Alpha-1-antitrypsin deficiency	0.768023	2.1555	0.732532	0.294431	0.531016	37	0.768023	2.1555	0.732532	0.294431	0.531016	35	0.872153	2.39206	0.715926	0.22315	0.651403	2	NA	NA	NA	NA	NA	0
Familial dysautonomia [Riley-Day]	0.407468	1.50301	0.389078	0.294977	0.530213	181	0.407468	1.50301	0.389078	0.294977	0.530213	181	NA	NA	NA	NA	NA	0	NA	NA	NA	NA	NA	0
Diplopia	-0.159679	0.852418	0.152549	0.295219	0.529855	1363	-0.106114	0.899322	0.168579	0.529045	0.276507	1012	-0.70389	0.494657	0.379246	0.0634545	1.19754	7	-0.401829	0.669095	0.358431	0.262255	0.581276	344
Disorders of vitreous body	0.0859078	1.08971	0.0825088	0.297785	0.526097	4336	0.138351	1.14838	0.516281	0.788717	0.103079	80	-0.124406	0.883021	0.157065	0.428329	0.368222	41	0.0845332	1.08821	0.0835831	0.311841	0.506067	4215
Abnormal mammogram	-0.173998	0.840299	0.167317	0.298372	0.525242	1495	-0.173998	0.840299	0.167317	0.298372	0.525242	1483	-0.131638	0.876658	0.289837	0.649705	0.187284	12	NA	NA	NA	NA	NA	0
Diabetes mellitus	0.0703013	1.07283	0.0676107	0.298435	0.52515	6770	-0.470239	0.624853	0.507881	0.354506	0.450377	181	0.166112	1.1807	0.0897999	0.0643478	1.19147	126	0.0800535	1.08334	0.0682179	0.240597	0.61871	6463
Impulse disorders	0.762014	2.14259	0.732866	0.298445	0.525135	39	0.762014	2.14259	0.732866	0.298445	0.525135	39	NA	NA	NA	NA	NA	0	NA	NA	NA	NA	NA	0
Exophthalmos [Proptosis]	0.382405	1.46581	0.368171	0.298962	0.524384	192	0.577922	1.78233	0.395545	0.143994	0.841657	104	0.211218	1.23518	0.712119	0.766772	0.115334	2	-0.885307	0.412587	1.0072	0.379411	0.42089	86
Aortic stenosis	0.102338	1.10776	0.0985354	0.298994	0.524337	2132	0.120209	1.12773	0.120649	0.31908	0.4961	1269	-0.0048639	0.995148	0.184213	0.978936	0.00924579	30	0.0665408	1.0688	0.170758	0.696773	0.156909	833
Pressure ulcer	0.144439	1.15539	0.139157	0.299292	0.523905	1211	0.156588	1.16951	0.152416	0.304245	0.516776	949	0.395959	1.48581	0.162063	0.0145577	1.83691	39	0.0835818	1.08717	0.341126	0.806443	0.0934263	223
Cryptogenic organizing pneumonia	0.777788	2.17665	0.750427	0.299987	0.522897	24	0.777788	2.17665	0.750427	0.299987	0.522897	24	NA	NA	NA	NA	NA	0	NA	NA	NA	NA	NA	0
Hereditary hemochromatosis	-1.04318	0.352334	1.00744	0.300446	0.522233	96	-1.04318	0.352334	1.00744	0.300446	0.522233	92	0.683596	1.98099	0.505114	0.175952	0.754605	4	NA	NA	NA	NA	NA	0
Pediculosis	0.615184	1.85	0.594124	0.30046	0.522214	100	1.18565	3.27282	0.735066	0.106748	0.971642	35	NA	NA	NA	NA	NA	0	-0.459684	0.631483	1.00899	0.648687	0.187965	65
Pain in shoulder	0.0644209	1.06654	0.0622612	0.300815	0.521701	7843	0.0644209	1.06654	0.0622612	0.300815	0.521701	7743	0.00787175	1.0079	0.100651	0.937663	0.0279531	100	NA	NA	NA	NA	NA	0
Common variable immunodeficiency [CVID]	0.536817	1.71055	0.51889	0.30088	0.521607	79	0.536817	1.71055	0.51889	0.30088	0.521607	74	2.06458	7.88196	0.463549	8.44e-06	5.07378	5	NA	NA	NA	NA	NA	0
Molluscum contagiosum	0.433863	1.54321	0.41955	0.301083	0.521314	158	0.619169	1.85738	0.7363	0.400393	0.397513	41	NA	NA	NA	NA	NA	0	0.344771	1.41167	0.510541	0.499481	0.301481	117
Trigeminal nerve disorders [CN5]	0.173418	1.18936	0.167897	0.301657	0.520486	1058	0.335008	1.39795	0.593076	0.572166	0.242478	74	0.202174	1.22406	0.335613	0.546913	0.262082	9	0.15934	1.17274	0.175058	0.362711	0.440439	975
Herpes zoster	0.0583256	1.06006	0.0564864	0.30181	0.520266	9692	0.221069	1.24741	0.124052	0.0747378	1.12646	1641	0.481428	1.61838	0.157755	0.00227564	2.6429	41	0.0157561	1.01588	0.0634455	0.803871	0.0948137	8010
Lymphangioma	0.775393	2.17145	0.751377	0.302089	0.519865	35	-0.150242	0.8605	1.02665	0.883652	0.0537188	26	1.22014	3.38766	0.722498	0.0912677	1.03968	2	1.84309	6.31605	1.10263	0.0946131	1.02405	7
Articular cartilage disorder	-0.395009	0.673674	0.383574	0.303098	0.518416	370	-0.395009	0.673674	0.383574	0.303099	0.518416	344	0.294849	1.34292	0.450204	0.512525	0.290285	5	-15.9188	1.22e-07	3865.36	0.996714	0.00142941	21
Abdominal pain	0.0439305	1.04491	0.0426749	0.303282	0.518154	18033	0.0857645	1.08955	0.0581808	0.140454	0.852467	9145	0.308734	1.3617	0.0689177	7.48e-06	5.12635	214	-0.0047863	0.995225	0.0627847	0.939234	0.0272262	8674
Conjunctival edema	0.62401	1.8664	0.606303	0.303383	0.518008	48	0.62401	1.8664	0.606303	0.303383	0.518008	44	1.81704	6.15359	0.517968	0.00045158	3.34526	4	NA	NA	NA	NA	NA	0
Synoviopathy and bursopathy	0.0469249	1.04804	0.0457017	0.304531	0.516368	15830	-0.249233	0.779398	0.509692	0.62485	0.204224	149	-0.257566	0.772931	0.124628	0.0387684	1.41152	65	0.0493253	1.05056	0.0458865	0.282402	0.549133	15616
Congenital malformations of brain	0.756196	2.13016	0.736906	0.304808	0.515973	38	0.756196	2.13016	0.736906	0.304808	0.515973	37	0.146257	1.15749	1.00626	0.884439	0.0533321	1	NA	NA	NA	NA	NA	0
Glycogen storage disease	0.429732	1.53684	0.420555	0.306866	0.513052	121	NA	NA	NA	NA	NA	0	NA	NA	NA	NA	NA	0	0.429732	1.53684	0.420555	0.306866	0.513052	121
Malignant neoplasm of the salivary glands	-1.03259	0.356082	1.01085	0.307014	0.512842	65	-1.03259	0.356082	1.01085	0.307014	0.512842	64	-1.03716	0.354459	1.00282	0.301032	0.521388	1	NA	NA	NA	NA	NA	0
Scleritis	0.613651	1.84716	0.601374	0.307531	0.51211	119	0.613653	1.84717	0.601374	0.30753	0.512112	56	0.53559	1.70846	0.713527	0.452888	0.344009	2	-15.4725	1.91e-07	1847.45	0.993318	0.00291179	61
Abnormal posture	0.224214	1.25134	0.219736	0.307549	0.512086	512	0.224214	1.25134	0.219736	0.307549	0.512086	510	-0.762873	0.466325	0.709336	0.282171	0.549487	2	NA	NA	NA	NA	NA	0
Abnormal results of function studies of peripheral nervous system	-1.02757	0.357877	1.00842	0.308211	0.511152	76	-1.02757	0.357877	1.00842	0.308211	0.511152	75	-0.226567	0.797266	1.00542	0.821714	0.0852793	1	NA	NA	NA	NA	NA	0
Carbuncle and furuncle	-0.421809	0.655859	0.41442	0.308758	0.510381	317	-0.421809	0.655859	0.41442	0.308758	0.510381	312	0.0434719	1.04443	0.449849	0.923016	0.0347906	5	NA	NA	NA	NA	NA	0
Other specified viral infections	0.758996	2.13613	0.750186	0.31166	0.506318	79	0.758999	2.13614	0.750186	0.311659	0.506321	24	0.777574	2.17619	1.01406	0.443212	0.353388	1	-15.4867	1.88e-07	1886.94	0.993452	0.00285329	54
Poxvirus	0.46338	1.58944	0.458015	0.311676	0.506297	129	NA	NA	NA	NA	NA	0	NA	NA	NA	NA	NA	0	0.46338	1.58944	0.458015	0.311676	0.506297	129
Multi-system degeneration of the autonomic nervous system	-1.02095	0.360253	1.0098	0.311999	0.505847	69	-1.02095	0.360253	1.0098	0.311999	0.505847	69	NA	NA	NA	NA	NA	0	NA	NA	NA	NA	NA	0
Peripheral vascular disease NOS [includes PAD]	0.0835359	1.08712	0.0826414	0.312101	0.505705	3482	0.0779804	1.0811	0.0986833	0.429406	0.367132	2388	-0.0434722	0.957459	0.145409	0.764971	0.116355	48	0.0965796	1.1014	0.151212	0.523015	0.281486	1046
Nontraumatic Intracranial hemorrhage	-0.249731	0.77901	0.247468	0.312904	0.504589	634	0.0768558	1.07989	0.42171	0.855388	0.0678368	126	0.28217	1.326	0.168377	0.0937793	1.02789	36	-0.421262	0.656218	0.305622	0.168088	0.774464	472
Cough	0.0638007	1.06588	0.0632812	0.313354	0.503965	8044	0.0638007	1.06588	0.0632812	0.313354	0.503965	7850	0.210195	1.23392	0.072375	0.00368198	2.43392	194	NA	NA	NA	NA	NA	0
Epidermal thickening	-0.0855465	0.91801	0.0849259	0.313787	0.503365	4672	-0.108838	0.896876	0.209048	0.602621	0.219956	701	-0.127847	0.879988	0.159111	0.421691	0.375006	40	-0.0809427	0.922247	0.092941	0.383806	0.415888	3931
Takotsubo syndrome [Stress cardiomyopathy]	-0.720008	0.486748	0.715408	0.314209	0.502781	116	-0.720008	0.486748	0.715408	0.314209	0.502781	114	-0.153125	0.858023	0.711089	0.829507	0.08118	2	NA	NA	NA	NA	NA	0
Acute bronchitis	0.0738209	1.07661	0.0733653	0.314315	0.502635	5800	0.129315	1.13805	0.116881	0.268561	0.570957	2147	-0.161801	0.85061	0.163079	0.321126	0.493325	38	0.037741	1.03846	0.0942438	0.688816	0.161897	3615
Malignant neoplasm of the urinary tract	0.149915	1.16174	0.14908	0.314607	0.502232	1102	0.772089	2.16428	0.308243	0.0122519	1.91179	118	0.356801	1.42875	0.173287	0.039496	1.40345	34	-0.0400542	0.960737	0.170325	0.814083	0.0893315	950
Otitis externa	0.050721	1.05203	0.0504641	0.314853	0.501892	13034	-0.316748	0.728515	0.171946	0.0654556	1.18405	1485	-0.17264	0.84144	0.268637	0.520457	0.283615	14	0.0853562	1.0891	0.0527888	0.105891	0.97514	11535
Atrophic vaginitis	-0.0853425	0.918198	0.0849246	0.314935	0.501779	5493	-0.146583	0.863654	0.138364	0.28942	0.538472	2098	-0.317781	0.727762	0.219023	0.146814	0.833233	21	-0.048328	0.952821	0.10757	0.653237	0.184929	3374
Respiratory infection	0.0311326	1.03162	0.0309817	0.31496	0.501745	36073	0.373744	1.45316	0.463886	0.420427	0.376309	89	-0.128667	0.879267	0.0954477	0.177655	0.750422	111	0.0295975	1.03004	0.0310511	0.340495	0.46789	35873
Atrophy of thyroid	-0.45632	0.633611	0.454291	0.315154	0.501478	210	-0.45632	0.633611	0.454291	0.315154	0.501478	210	NA	NA	NA	NA	NA	0	NA	NA	NA	NA	NA	0
Radiculopathy	-0.0603395	0.941445	0.0600883	0.315291	0.501288	9254	-0.0582475	0.943416	0.0702626	0.407106	0.390292	6505	-0.239181	0.787272	0.122775	0.0514035	1.28901	67	-0.0660351	0.936098	0.115932	0.568949	0.244927	2682
Proteinuria	0.129829	1.13863	0.129622	0.316538	0.499575	1541	0.129829	1.13863	0.129622	0.316538	0.499575	1517	-0.0368458	0.963825	0.205415	0.857648	0.0666911	24	NA	NA	NA	NA	NA	0
Heparin-induced thrombocytopenia [HIT]	0.744082	2.10451	0.743649	0.317029	0.498901	28	0.744082	2.10451	0.743649	0.317029	0.498901	26	0.896364	2.45068	0.716776	0.211108	0.675496	2	NA	NA	NA	NA	NA	0
Pulmonary eosinophilia	-1.00613	0.36563	1.00776	0.31809	0.49745	101	-1.00613	0.36563	1.00776	0.31809	0.49745	87	1.90087	6.69169	0.277611	7.54e-12	11.1228	14	NA	NA	NA	NA	NA	0
Pilar and trichodermal cyst	-0.0831442	0.920218	0.0833009	0.318222	0.49727	5423	0.0334576	1.03402	0.387135	0.93113	0.0309898	216	0.154959	1.16761	0.71157	0.827611	0.0821738	2	-0.0888049	0.915024	0.085299	0.297829	0.526034	5205
Dislocation of hip	0.464343	1.59097	0.46529	0.318296	0.497169	83	0.464343	1.59097	0.46529	0.318296	0.497169	82	-0.29202	0.746753	1.00491	0.771367	0.112739	1	NA	NA	NA	NA	NA	0
Sexually transmitted disease	0.06109	1.06299	0.0612241	0.318372	0.497065	8156	-0.270128	0.763282	0.271185	0.319201	0.495936	711	0.280242	1.32345	0.355608	0.430667	0.365858	8	0.0788789	1.08207	0.0628467	0.209443	0.678934	7437
Diseases of pulmonary vessels	-0.414935	0.660383	0.415909	0.318445	0.496966	216	-0.414935	0.660383	0.415909	0.318445	0.496966	212	-0.261209	0.77012	0.50264	0.603297	0.219469	4	NA	NA	NA	NA	NA	0
Acute lymphadenitis	0.512725	1.66984	0.514803	0.319268	0.495844	93	0.0249751	1.02529	1.02151	0.980494	0.00855488	34	-0.764395	0.465616	1.00276	0.445895	0.350767	1	0.678775	1.97146	0.596026	0.254772	0.593848	58
Deformities of the hip	1.03823	2.82422	1.04306	0.319555	0.495455	56	-15.5881	1.7e-07	2714.73	0.995419	0.00199427	41	0.109314	1.11551	1.00577	0.913452	0.0393143	1	1.03823	2.82422	1.04306	0.319554	0.495456	14
Hypertrophy of nasal turbinates	0.192862	1.21272	0.193857	0.319802	0.495119	815	0.170409	1.18579	0.201124	0.396837	0.401388	751	0.303287	1.3543	0.214753	0.157881	0.80167	22	0.486826	1.62714	0.727747	0.503527	0.297977	42
Overweight and obesity	0.0696057	1.07209	0.0699795	0.319902	0.494983	6943	NA	NA	NA	NA	NA	0	0.0460898	1.04717	0.0856513	0.590508	0.228774	138	0.0696057	1.07209	0.0699795	0.319902	0.494983	6805
Benign neoplasm of bladder	0.609401	1.83933	0.614181	0.321092	0.493371	35	0.609401	1.83933	0.614181	0.321092	0.493371	34	-0.139387	0.869892	1.00646	0.889853	0.0506815	1	NA	NA	NA	NA	NA	0
Sedative, hypnotic or anxiolytic-related abuse or dependance	0.306075	1.35808	0.308926	0.321798	0.492417	312	0.363163	1.43787	0.3623	0.316159	0.500095	236	-0.537271	0.584341	0.709269	0.448759	0.347987	2	0.153999	1.16649	0.591321	0.79453	0.0998895	74
Nasal congestion	-0.0990601	0.905688	0.100054	0.322142	0.491953	3724	-0.0990601	0.905688	0.100054	0.322142	0.491953	3697	-0.260073	0.770995	0.193345	0.178592	0.748137	27	NA	NA	NA	NA	NA	0
Redundant prepuce and phimosis	0.426828	1.53239	0.43188	0.323005	0.490791	73	0.426828	1.53239	0.43188	0.323005	0.490791	72	-0.625033	0.535244	1.00472	0.533884	0.272553	1	NA	NA	NA	NA	NA	0
Functional disorders of polymorphonuclear neutrophils	-0.998148	0.368561	1.01132	0.323657	0.489915	75	-0.998148	0.368561	1.01132	0.323657	0.489915	64	0.209602	1.23319	0.303877	0.490353	0.309491	11	NA	NA	NA	NA	NA	0
Acute nephritic syndrome	0.728736	2.07246	0.738969	0.324058	0.489377	33	0.688825	1.99137	1.05211	0.512656	0.290174	14	0.993088	2.69956	0.587611	0.0910257	1.04084	3	0.767595	2.15458	1.03815	0.459672	0.337552	16
Infective (teno)synovitis	0.588753	1.80174	0.59738	0.32435	0.488987	60	0.588753	1.80174	0.59738	0.32435	0.488987	60	NA	NA	NA	NA	NA	0	NA	NA	NA	NA	NA	0
Scrotal varices [Varicocele]	-0.277464	0.757703	0.281767	0.324758	0.48844	529	-0.299736	0.741014	0.455223	0.510256	0.292212	193	0.516097	1.67547	0.714768	0.470274	0.327649	2	-0.263631	0.768257	0.358748	0.462422	0.334962	334
Gingival recession	0.386585	1.47195	0.3931	0.325398	0.487585	118	0.386585	1.47195	0.3931	0.325398	0.487585	118	NA	NA	NA	NA	NA	0	NA	NA	NA	NA	NA	0
Secondary hypothyroidism	0.147204	1.15859	0.149791	0.32574	0.487129	1232	0.145966	1.15716	0.154883	0.345975	0.460955	1111	0.222966	1.24978	0.172749	0.196817	0.705937	34	0.165109	1.17952	0.588984	0.779226	0.108336	87
Dizziness and giddiness	0.0594751	1.06128	0.0605221	0.325755	0.487109	7733	0.0594751	1.06128	0.0605221	0.325755	0.487109	7628	-0.105498	0.899876	0.0982201	0.282788	0.548539	105	NA	NA	NA	NA	NA	0
Hypercholesterolemia	-0.047298	0.953803	0.0481816	0.326266	0.486428	14162	-0.043077	0.957838	0.0660719	0.51442	0.288682	7129	-0.281766	0.75445	0.0862285	0.00108463	2.96472	136	-0.052092	0.949242	0.0704132	0.459419	0.337791	6897
Dislocation of finger	0.360032	1.43338	0.366851	0.32639	0.486263	149	0.360032	1.43338	0.366851	0.32639	0.486263	147	0.145527	1.15665	0.712601	0.838185	0.0766602	2	NA	NA	NA	NA	NA	0
Compression of brain	-0.498425	0.607487	0.508273	0.326777	0.485748	196	-0.498425	0.607487	0.508273	0.326777	0.485748	183	0.59408	1.81136	0.280601	0.0342485	1.46536	13	NA	NA	NA	NA	NA	0
Congenital malformations of spine	0.382492	1.46593	0.391461	0.328526	0.483431	170	0.382492	1.46593	0.391461	0.328525	0.483431	141	-0.19855	0.819919	0.502568	0.692796	0.159394	4	-15.5099	1.84e-07	2748.85	0.995498	0.00195956	25
Ulcerative colitis	0.197447	1.21829	0.202103	0.328587	0.483349	793	0.522514	1.68626	0.238244	0.028294	1.54831	356	0.846154	2.33067	0.280993	0.0026018	2.58473	13	-0.636841	0.528961	0.381675	0.0952084	1.02132	424
Malignant neoplasm of the esophagus	-0.286662	0.750765	0.294052	0.329626	0.481978	382	-0.274408	0.760022	0.589417	0.641531	0.192782	91	0.11687	1.12397	0.503916	0.8166	0.0879906	4	-0.290722	0.747723	0.339291	0.391527	0.407239	287
Striae atrophicae	1.00954	2.74433	1.03826	0.330885	0.480323	21	1.00954	2.74433	1.03826	0.330885	0.480323	21	NA	NA	NA	NA	NA	0	NA	NA	NA	NA	NA	0
Pulmonary insufficiency and acute respiratory distress syndrome	0.242659	1.27463	0.249649	0.331051	0.480104	657	0.0974601	1.10237	0.420224	0.816597	0.0879923	142	0.586355	1.79742	0.0591829	3.87e-23	22.4124	293	0.321857	1.37969	0.310354	0.299706	0.523304	222
Acute lower respiratory infection	0.0322781	1.0328	0.0332536	0.331715	0.479235	29533	0.24988	1.28387	0.0873581	0.00423089	2.37357	3283	-0.137452	0.871577	0.143662	0.338694	0.470193	49	-0.0045957	0.995415	0.0359609	0.898311	0.0465735	26201
Ganglion cyst	0.076808	1.07983	0.079177	0.332007	0.478853	5152	0.0367516	1.03744	0.154217	0.81164	0.0906365	1337	-0.781772	0.457594	0.409281	0.0561236	1.25085	6	0.091146	1.09543	0.0922656	0.323219	0.490503	3809
Chronic sinusitis	0.0543547	1.05586	0.0560328	0.332021	0.478835	10839	0.0850558	1.08878	0.102842	0.408205	0.389122	2998	0.276178	1.31808	0.137107	0.0439796	1.35675	54	0.0413932	1.04226	0.0668221	0.535618	0.271145	7787
Instability of joint	-0.150752	0.860061	0.155461	0.332192	0.478611	1556	-0.158786	0.853179	0.161213	0.32465	0.488584	1444	-0.455609	0.634061	0.40978	0.266216	0.574766	6	-0.0441515	0.956809	0.587217	0.940065	0.0268419	106
Inflammatory diseases of prostate	0.168061	1.18301	0.173482	0.33267	0.477986	861	0.197673	1.21856	0.344637	0.56626	0.246984	182	-0.150102	0.86062	0.355784	0.67311	0.171914	8	0.158011	1.17118	0.200774	0.431277	0.365244	671
Iodine-related thyroid disorders	-0.439466	0.64438	0.454044	0.333098	0.477428	253	-0.439466	0.64438	0.454044	0.333098	0.477428	236	0.741323	2.09871	0.585251	0.20528	0.687654	3	-16.2313	8.93e-08	4869.58	0.99734	0.00115655	14
Congenital facial asymmetry	0.716173	2.04659	0.740311	0.333347	0.477103	33	0.716173	2.04659	0.740311	0.333347	0.477103	33	NA	NA	NA	NA	NA	0	NA	NA	NA	NA	NA	0
Segmental and somatic dysfunction	0.207045	1.23004	0.21414	0.333611	0.47676	616	0.207045	1.23004	0.21414	0.333611	0.47676	616	NA	NA	NA	NA	NA	0	NA	NA	NA	NA	NA	0
Hyper-coagulability	0.191752	1.21137	0.198825	0.334834	0.475171	564	0.117217	1.12436	0.225831	0.603727	0.219159	407	0.811693	2.25172	0.221099	0.00024149	3.61709	21	0.448683	1.56625	0.419287	0.28457	0.54581	136
Psychoactive substance abuse	0.11283	1.11944	0.117042	0.33504	0.474904	2572	0.13461	1.14409	0.137657	0.328141	0.48394	1886	-0.890837	0.410312	0.409163	0.0294674	1.53066	6	0.0560058	1.0576	0.222346	0.801129	0.0962975	680
Attention-deficit hyperactivity disorders	0.209027	1.23248	0.217194	0.33585	0.473855	908	0.214014	1.23864	0.222314	0.335716	0.474027	866	0.505688	1.65813	0.38045	0.183795	0.735666	7	0.104492	1.11015	1.01786	0.918234	0.0370466	35
Sleepwalking [somnambulism]	0.705317	2.02449	0.733326	0.336147	0.473471	43	0.705317	2.02449	0.733326	0.336147	0.473471	43	NA	NA	NA	NA	NA	0	NA	NA	NA	NA	NA	0
Nonspecific abnormal findings on radiological and other examination of musculoskeletal system	0.135965	1.14564	0.141401	0.336271	0.473311	1298	0.135965	1.14564	0.141401	0.336271	0.473311	1281	-0.123895	0.883473	0.243936	0.611531	0.213582	17	NA	NA	NA	NA	NA	0
Heart valve disorders	0.102	1.10738	0.106183	0.336748	0.472696	2415	NA	NA	NA	NA	NA	0	0.198023	1.21899	0.0761352	0.0092982	2.0316	176	0.102	1.10738	0.106183	0.336748	0.472696	2239
Maternal care for breech presentation	0.437992	1.54959	0.458617	0.339563	0.469079	122	NA	NA	NA	NA	NA	0	NA	NA	NA	NA	NA	0	0.437992	1.54959	0.458617	0.339563	0.469079	122
Paroxysmal tachycardia	0.165037	1.17944	0.173026	0.340173	0.4683	966	0.0755573	1.07849	0.514788	0.883311	0.0538865	96	0.407303	1.50276	0.120865	0.00075209	3.12373	70	0.176433	1.19295	0.183715	0.336873	0.472534	800
Cerebrovascular insufficiency	0.138143	1.14814	0.144875	0.340322	0.46811	980	0.138451	1.14849	0.149409	0.354104	0.450869	883	0.213956	1.23857	0.178444	0.230534	0.637265	32	0.133291	1.14258	0.592589	0.822034	0.08511	65
Pelvic inflammatory disease (PID)	-0.958446	0.383488	1.00533	0.340407	0.468002	209	-15.695	1.53e-07	1743.66	0.992818	0.00313027	94	-0.704304	0.494453	1.00214	0.482189	0.316783	1	-0.958441	0.38349	1.00533	0.340409	0.467998	114
Mesothelioma	0.403749	1.49743	0.424103	0.341094	0.467125	93	-0.0745741	0.928139	1.02973	0.942267	0.0258262	23	1.11028	3.03521	1.02567	0.279044	0.554327	1	0.501461	1.65113	0.46541	0.281275	0.55087	69
Hepatorenal syndrome	-0.960533	0.382689	1.0091	0.341163	0.467038	78	-0.960533	0.382689	1.0091	0.341163	0.467038	74	0.674804	1.96365	0.504935	0.181421	0.741313	4	NA	NA	NA	NA	NA	0
Tricuspid value insufficiency	0.0945359	1.09915	0.0993561	0.341358	0.46679	2350	0.121254	1.12891	0.103379	0.240835	0.61828	2036	0.279388	1.32232	0.138782	0.0441024	1.35554	53	-0.228843	0.795454	0.359657	0.524594	0.280177	261
Frontotemporal dementia [FTD]	-0.559164	0.571687	0.587754	0.341423	0.466707	139	-0.24097	0.785865	0.723947	0.739243	0.131213	54	-0.57756	0.561266	1.00455	0.565338	0.247692	1	-1.17447	0.308982	1.00672	0.243358	0.613755	84
Other disorders and symptoms of the musculoskeletal system	0.0534942	1.05495	0.0563621	0.342561	0.465262	9281	0.0724088	1.07509	0.0765733	0.344346	0.463005	4659	0.3559	1.42746	0.124334	0.00420438	2.3763	66	0.0311309	1.03162	0.0832622	0.708486	0.149669	4556
Foreign body granuloma	0.325216	1.38433	0.343126	0.343229	0.464416	208	0.499497	1.64789	0.518604	0.335468	0.474348	75	1.16781	3.21496	0.589245	0.0474965	1.32334	3	0.189521	1.20867	0.457606	0.678758	0.168285	130
Unequal limb length (acquired)	0.243769	1.27605	0.257738	0.344248	0.463128	358	0.0963187	1.10111	0.285293	0.735655	0.133326	311	-0.538587	0.583572	0.70964	0.447886	0.348833	2	0.89835	2.45555	0.601104	0.135045	0.86952	45
Renovascular hypertension	-0.676753	0.508265	0.716622	0.344983	0.462203	102	-0.676753	0.508265	0.716622	0.344983	0.462203	98	0.3206	1.37795	0.50476	0.525336	0.279563	4	NA	NA	NA	NA	NA	0
Peritonitis	-0.256538	0.773725	0.271896	0.345418	0.461655	617	-0.194019	0.823642	0.29408	0.509414	0.292929	469	0.348269	1.41661	0.291037	0.231452	0.63554	12	-0.624668	0.535439	0.713606	0.381374	0.418649	136
Aphonia	0.695875	2.00546	0.738601	0.346115	0.46078	35	0.695875	2.00546	0.738601	0.346115	0.46078	32	0.087722	1.09168	0.581174	0.880026	0.0555046	3	NA	NA	NA	NA	NA	0
Fracture of vertebrae	0.113704	1.12042	0.120812	0.346617	0.46015	1596	0.113704	1.12042	0.120812	0.346617	0.46015	1559	0.055936	1.05753	0.165798	0.735839	0.133217	37	NA	NA	NA	NA	NA	0
Opioid abuse or dependence	0.178347	1.19524	0.189575	0.34682	0.459896	1014	0.171493	1.18708	0.192907	0.374006	0.427121	975	0.441893	1.55565	0.269435	0.100997	0.995691	14	0.371647	1.45012	1.02443	0.716765	0.144623	25
Acquired deformities of the forearm and hand	0.439131	1.55136	0.466904	0.346952	0.459731	77	0.439131	1.55136	0.466904	0.346952	0.459731	77	NA	NA	NA	NA	NA	0	NA	NA	NA	NA	NA	0
Congenital malformation of the skin	0.176104	1.19256	0.18733	0.347181	0.459444	772	0.108756	1.11489	0.242209	0.65342	0.184808	462	-0.534712	0.585838	0.50187	0.286686	0.542593	4	0.276363	1.31833	0.295524	0.349703	0.4563	306
Other diseases of biliary tract	0.136379	1.14612	0.145242	0.347742	0.458742	1291	0.189461	1.2086	0.16917	0.262737	0.580479	906	0.390487	1.4777	0.178481	0.0286841	1.54236	32	-0.0124616	0.987616	0.283274	0.964911	0.0155126	353
Other disorders of ear	-0.0674979	0.93473	0.0720896	0.349116	0.457031	6381	-0.0423188	0.958564	0.150807	0.779005	0.10846	1440	0.0989046	1.10396	0.259893	0.703536	0.152714	15	-0.0749556	0.927785	0.0820742	0.361102	0.44237	4926
Noninflammatory disorders of ovary, fallopian tube, and broad ligament	0.136258	1.14598	0.145601	0.34936	0.456726	1695	0.131947	1.14105	0.283276	0.641366	0.192894	482	0.366255	1.44232	0.268797	0.173026	0.76189	14	0.137806	1.14775	0.169739	0.416866	0.380003	1199
Achilles tendinitis	-0.0946166	0.909722	0.101178	0.349711	0.456291	3855	0.00268037	1.00268	0.196567	0.98912	0.00475082	893	-0.527716	0.589951	0.448597	0.239455	0.620776	5	-0.129686	0.878371	0.118012	0.271801	0.565749	2957
Cervicitis and endocervicitis	0.360001	1.43333	0.385007	0.349763	0.456226	263	0.283441	1.32769	0.455408	0.533686	0.272714	201	-0.449661	0.637845	1.00206	0.653629	0.184669	1	0.551808	1.73639	0.720831	0.443964	0.352652	61
Neonatal jaundice from hepatocellular damage	0.392607	1.48084	0.419989	0.349889	0.456069	123	NA	NA	NA	NA	NA	0	NA	NA	NA	NA	NA	0	0.392607	1.48084	0.419989	0.349889	0.456069	123
Disorders of galactose metabolism	0.392606	1.48083	0.419989	0.349891	0.456068	123	NA	NA	NA	NA	NA	0	NA	NA	NA	NA	NA	0	0.392606	1.48083	0.419989	0.349891	0.456068	123
Neonatal jaundice due to excessive hemolysis	0.392599	1.48082	0.419989	0.349899	0.456057	123	NA	NA	NA	NA	NA	0	NA	NA	NA	NA	NA	0	0.392599	1.48082	0.419989	0.349899	0.456057	123
Sensorineural hearing loss	0.0551722	1.05672	0.059065	0.350256	0.455614	7743	-0.0107542	0.989303	0.0739817	0.884425	0.0533391	5015	-0.26324	0.768558	0.12879	0.0409632	1.38761	61	0.171061	1.18656	0.0980879	0.0811669	1.09062	2667
Dilated cardiomyopathy	0.18858	1.20753	0.202418	0.351524	0.454045	561	0.206587	1.22948	0.215486	0.337708	0.471459	468	0.0260328	1.02637	0.290917	0.928697	0.0321258	12	0.0534788	1.05493	0.590228	0.927805	0.0325433	81
Borrelia	0.428348	1.53472	0.459782	0.351527	0.454042	118	0.0478182	1.04898	1.02395	0.962753	0.0164853	32	0.0900316	1.09421	1.00543	0.92865	0.0321479	1	0.52445	1.68953	0.514576	0.308113	0.511289	85
Visual discomfort	-0.471413	0.62412	0.506579	0.35207	0.453371	236	-0.471413	0.62412	0.506579	0.35207	0.453371	233	0.12699	1.13541	0.581354	0.827091	0.0824468	3	NA	NA	NA	NA	NA	0
Superior glenoid labrum lesion	-0.314344	0.730268	0.337856	0.35216	0.45326	461	-0.314344	0.730268	0.337856	0.35216	0.45326	460	-1.11882	0.326664	1.00146	0.263921	0.578526	1	NA	NA	NA	NA	NA	0
Renal failure	0.0610355	1.06294	0.0657399	0.35318	0.452003	6537	0.325241	1.38436	0.299272	0.277137	0.557306	230	0.351435	1.42111	0.0669877	1.55e-07	6.80885	228	0.0476403	1.04879	0.0673858	0.47958	0.319139	6079
Helicobacter [H. pylori]	0.302967	1.35387	0.326421	0.353331	0.451818	230	0.302967	1.35387	0.326421	0.353331	0.451818	221	1.11327	3.04428	0.338885	0.00101975	2.99151	9	NA	NA	NA	NA	NA	0
Persistent headache syndromes, non migraine	-0.383618	0.681392	0.414306	0.354483	0.450404	298	-0.383618	0.681392	0.414306	0.354483	0.450404	293	0.240959	1.27247	0.450581	0.592812	0.227083	5	NA	NA	NA	NA	NA	0
Cholesterolosis of gallbladder	-0.383438	0.681514	0.414238	0.35463	0.450225	290	-0.383438	0.681514	0.414238	0.35463	0.450225	284	1.06639	2.90488	0.414611	0.0101117	1.99517	6	NA	NA	NA	NA	NA	0
Trigeminal neuralgia	0.157963	1.17112	0.170788	0.355014	0.449755	1028	0.446499	1.56283	0.287583	0.120521	0.918937	270	-0.180561	0.834802	0.580319	0.755698	0.121651	3	0.00075541	1.00076	0.212276	0.997161	0.00123488	755
Other diseases of spinal cord	-0.130555	0.877608	0.141332	0.355617	0.449018	1830	-0.0737652	0.92889	0.200627	0.713117	0.146839	783	0.126406	1.13474	0.209995	0.547218	0.26184	23	-0.1865	0.829859	0.199128	0.348974	0.457207	1024
Cysts of eyelid	0.31785	1.37417	0.344487	0.356175	0.448337	183	0.31785	1.37417	0.344487	0.356175	0.448337	181	0.00817284	1.00821	0.711253	0.990832	0.00399995	2	NA	NA	NA	NA	NA	0
Sebaceous cyst [Epidermal cyst]	0.0841424	1.08778	0.0915824	0.35822	0.44585	3553	0.0285841	1.029	0.10859	0.792374	0.10107	2573	-0.348454	0.705778	0.219203	0.111922	0.951083	21	0.221018	1.24735	0.170443	0.194725	0.710579	959
Irregular menstrual cycle	-0.20169	0.817348	0.219745	0.358704	0.445264	1803	-0.386113	0.679694	0.502412	0.442179	0.354402	555	-0.117316	0.889304	0.57845	0.839286	0.07609	3	-0.158064	0.853795	0.244357	0.517725	0.285901	1245
Congenital malformations of esophagus	-0.537489	0.584213	0.585948	0.358986	0.444922	134	-0.662442	0.515591	0.71793	0.356157	0.448358	89	-0.0819401	0.921327	0.711609	0.90833	0.0417564	2	-0.288193	0.749617	1.01406	0.77626	0.109993	43
Cholesteatoma of middle ear	-0.92608	0.396103	1.00976	0.359076	0.444814	188	-0.926074	0.396106	1.00976	0.359079	0.44481	70	0.342405	1.40833	0.713074	0.631105	0.199898	2	-16.1647	9.55e-08	1629.36	0.992084	0.00345136	116
Other digestive system symptoms and diseases	0.165748	1.18028	0.180892	0.359521	0.444275	1006	-0.660921	0.516376	0.453138	0.144692	0.839557	268	0.354491	1.42545	0.106357	0.00085921	3.0659	90	0.322459	1.38052	0.197295	0.102174	0.990658	648
Premenstrual dysphoric disorder	0.415242	1.51474	0.453236	0.359576	0.444209	262	-15.2624	2.35e-07	2675.94	0.995449	0.00198088	62	NA	NA	NA	NA	NA	0	0.415243	1.51474	0.453236	0.359576	0.44421	200
Panlobular emphysema	0.315827	1.37139	0.34514	0.360155	0.443511	164	0.315827	1.37139	0.34514	0.360155	0.443511	162	0.102412	1.10784	0.713377	0.885851	0.0526394	2	NA	NA	NA	NA	NA	0
Congenital anomaly of the coronary artery	0.424072	1.52817	0.463538	0.360265	0.443377	110	0.424072	1.52817	0.463538	0.360265	0.443377	95	-0.297532	0.742649	0.259836	0.252187	0.598276	15	NA	NA	NA	NA	NA	0
Hemophilus influenzae	0.387401	1.47315	0.423535	0.360357	0.443267	110	0.482126	1.61951	0.521638	0.355354	0.449339	65	0.108833	1.11498	1.00773	0.913999	0.0390543	1	0.204148	1.22648	0.725541	0.778424	0.108784	44
Elevated erythrocyte sedimentation rate	-0.268927	0.764199	0.294391	0.360979	0.442519	433	-0.268927	0.764199	0.294391	0.360979	0.442519	432	-1.87508	0.153343	1.0009	0.0610184	1.21454	1	NA	NA	NA	NA	NA	0
Human metapneumovirus	0.425768	1.53077	0.466246	0.361147	0.442316	82	0.425768	1.53077	0.466246	0.361147	0.442316	80	0.840926	2.31851	0.719503	0.242509	0.615272	2	NA	NA	NA	NA	NA	0
Hereditary motor and sensory neuropathy	0.42534	1.53011	0.465943	0.361317	0.442112	101	0.647934	1.91159	0.524695	0.216876	0.663788	55	-0.485481	0.615401	1.00403	0.628725	0.201539	1	-0.404974	0.666994	1.01338	0.689431	0.161509	45
Benign neoplasm of other or unspecified sites	0.18361	1.20155	0.201477	0.362128	0.441138	654	0.164245	1.1785	0.205421	0.423969	0.372666	631	-0.394474	0.674034	0.502032	0.432019	0.364497	4	0.673409	1.96091	1.03312	0.514519	0.288599	19
Intervertebral disc disorder	0.0409759	1.04183	0.0449784	0.362289	0.440945	16358	-0.0598007	0.941952	0.106077	0.572927	0.2419	2830	0.0293529	1.02979	0.0938879	0.75456	0.122306	115	0.0630658	1.0651	0.0496639	0.204137	0.690078	13413
Flushing	-0.196924	0.821253	0.216267	0.362526	0.44066	1158	-0.196924	0.821253	0.216267	0.362526	0.44066	1152	-0.239392	0.787106	0.409767	0.559083	0.252524	6	NA	NA	NA	NA	NA	0
Mycoplasma	0.680033	1.97394	0.747753	0.36312	0.439949	42	-0.112382	0.893703	1.01945	0.912221	0.0398999	35	1.14199	3.133	1.01793	0.261923	0.581826	1	1.60281	4.96698	1.10012	0.145131	0.838241	6
Esophoria	0.425196	1.52989	0.467713	0.3633	0.439735	72	0.425196	1.52989	0.467713	0.3633	0.439735	71	1.24632	3.47753	1.02398	0.22356	0.650605	1	NA	NA	NA	NA	NA	0
Dysplasia of cervix	0.24669	1.27978	0.271437	0.36344	0.439567	577	0.246658	1.27974	0.454852	0.587625	0.2309	219	0.250209	1.28429	0.579743	0.666048	0.176494	3	0.246708	1.27981	0.338273	0.465808	0.331793	355
Aphakia	0.549075	1.73165	0.60477	0.363927	0.438986	55	-0.455379	0.634207	1.02113	0.655628	0.183343	34	0.172883	1.18873	1.01035	0.864139	0.0634164	1	1.09177	2.97953	0.750569	0.145784	0.83629	20
Deposits [accretions] on teeth	0.260278	1.29729	0.286763	0.364068	0.438817	278	0.260278	1.29729	0.286763	0.364068	0.438817	278	NA	NA	NA	NA	NA	0	NA	NA	NA	NA	NA	0
Perinatal jaundice	0.380499	1.46301	0.419887	0.364833	0.437905	124	NA	NA	NA	NA	NA	0	NA	NA	NA	NA	NA	0	0.380499	1.46301	0.419887	0.364833	0.437905	124
REM sleep behavior disorder	-0.348559	0.705704	0.385199	0.365529	0.437079	243	-0.348559	0.705704	0.385199	0.365529	0.437079	241	-0.884933	0.412742	0.709233	0.212137	0.673383	2	NA	NA	NA	NA	NA	0
Vitreous opacities	0.0653311	1.06751	0.0722239	0.365697	0.436879	5639	-0.0076824	0.992347	0.143452	0.95729	0.0189563	1419	-0.0264104	0.973935	0.201211	0.895573	0.0478988	25	0.0901232	1.09431	0.0835913	0.280971	0.551339	4195
Disorders of pigmentation	0.0805011	1.08383	0.0890121	0.365793	0.436765	3909	0.0732889	1.07604	0.120023	0.541448	0.266443	2024	-0.224775	0.798695	0.14074	0.11025	0.95762	51	0.0893163	1.09343	0.132693	0.500881	0.300265	1834
Malignant neoplasm of the trachea	-0.910993	0.402125	1.01182	0.367934	0.43423	58	-0.910993	0.402125	1.01182	0.367934	0.43423	55	0.464869	1.5918	0.582906	0.425168	0.371439	3	NA	NA	NA	NA	NA	0
Vascular abnormalities of conjunctiva	-0.642156	0.526157	0.714052	0.368486	0.433579	125	NA	NA	NA	NA	NA	0	1.36177	3.90309	0.723826	0.0599293	1.22236	2	-0.642156	0.526157	0.714052	0.368486	0.433579	123
Spinal cord compression	0.218095	1.2437	0.242632	0.368721	0.433302	412	0.156152	1.169	0.285395	0.584281	0.233378	312	0.186807	1.20539	0.581778	0.748142	0.126016	3	0.37959	1.46168	0.460818	0.410093	0.387118	97
Jaundice	0.156052	1.16889	0.174029	0.369876	0.431943	853	0.1095	1.11572	0.191227	0.566904	0.24649	699	0.919747	2.50865	0.18543	7.05e-07	6.15183	30	0.380499	1.46301	0.419887	0.364833	0.437905	124
Disorders of pancreatic internal secretion (excl. DM)	-0.20896	0.811428	0.233092	0.370002	0.431796	715	-16.2331	8.91e-08	4715.47	0.997253	0.00119453	14	-0.121387	0.885691	0.355574	0.73282	0.135003	8	-0.20896	0.811428	0.233092	0.370002	0.431796	693
Inflammatory diseases of uterus, except cervix	0.91742	2.50282	1.02355	0.370084	0.4317	61	0.91742	2.50283	1.02355	0.370084	0.4317	22	NA	NA	NA	NA	NA	0	-17.7673	1.92e-08	7875.06	0.9982	0.0007825	39
Microscopic hematuria	0.110032	1.11631	0.122904	0.370643	0.431044	1755	0.110032	1.11631	0.122904	0.370643	0.431044	1727	0.0444575	1.04546	0.190276	0.815262	0.0887026	28	NA	NA	NA	NA	NA	0
Oliguria and anuria	0.292588	1.33989	0.327055	0.370994	0.430634	223	0.292588	1.33989	0.327055	0.370994	0.430634	210	0.401651	1.49429	0.28027	0.151841	0.818612	13	NA	NA	NA	NA	NA	0
Neutrophilic and Eosinophilic dermatoses	0.345345	1.41248	0.386751	0.37189	0.429585	212	0.612255	1.84459	1.04555	0.558159	0.253242	17	1.43597	4.20371	0.385527	0.00019561	3.70861	7	0.303036	1.35396	0.416277	0.466634	0.331024	188
Retinal ischemia	0.659479	1.93378	0.738966	0.37216	0.42927	31	0.659479	1.93378	0.738966	0.37216	0.42927	30	0.304791	1.35634	1.00954	0.762724	0.117633	1	NA	NA	NA	NA	NA	0
Blepharitis	0.0645011	1.06663	0.072336	0.372561	0.428803	5802	0.334329	1.397	0.137198	0.014816	1.82927	1095	-0.178034	0.836914	0.2904	0.539842	0.267733	12	-0.0393846	0.961381	0.0851296	0.643621	0.19137	4695
Disorders of sclera	0.537847	1.71232	0.603226	0.372598	0.428759	50	0.671723	1.95761	0.746308	0.368088	0.434049	26	0.147772	1.15925	1.00919	0.883587	0.0537509	1	0.285559	1.33051	1.02451	0.780453	0.107653	23
Facial myokymia	0.532107	1.70251	0.597092	0.372842	0.428476	68	0.532107	1.70251	0.597092	0.372842	0.428476	68	NA	NA	NA	NA	NA	0	NA	NA	NA	NA	NA	0
Disorders of facial and cranial nerves	0.107385	1.11336	0.120514	0.372898	0.42841	2152	1.18654	3.27572	0.478212	0.0130942	1.88292	51	0.173475	1.18943	0.187198	0.354095	0.45088	29	0.0342015	1.03479	0.124533	0.783595	0.105908	2072
Hereditary lymphedema	0.65921	1.93326	0.742133	0.374398	0.426666	30	0.65921	1.93326	0.742133	0.374398	0.426666	30	NA	NA	NA	NA	NA	0	NA	NA	NA	NA	NA	0
Visual disturbances	0.0610817	1.06299	0.0690773	0.376561	0.424165	6212	0.148161	1.1597	0.0892104	0.0967536	1.01433	3312	-0.121338	0.885734	0.142262	0.393712	0.404821	50	-0.0693032	0.933044	0.109162	0.525517	0.279413	2850
Abnormal level of blood mineral	-0.212341	0.808689	0.24017	0.376627	0.424089	701	-0.212341	0.808689	0.24017	0.376627	0.424089	691	0.670291	1.95481	0.31977	0.0360707	1.44285	10	NA	NA	NA	NA	NA	0
Benign neoplasm of the skin	-0.050315	0.95093	0.0569245	0.376755	0.423941	11409	0.0222284	1.02248	0.102935	0.829031	0.0814295	2886	-0.0978577	0.906778	0.124728	0.432715	0.363798	65	-0.0822742	0.921019	0.0683225	0.22851	0.641094	8458
Congenital malformation of stomach	0.654882	1.92491	0.74132	0.377021	0.423635	32	0.654882	1.92491	0.74132	0.377021	0.423635	32	NA	NA	NA	NA	NA	0	NA	NA	NA	NA	NA	0
Klebsiella	0.18991	1.20914	0.215168	0.377445	0.423146	530	0.18991	1.20914	0.215168	0.377445	0.423146	510	0.438075	1.54972	0.226118	0.0527034	1.27816	20	NA	NA	NA	NA	NA	0
Allergic urticaria	-0.282426	0.753952	0.320568	0.378308	0.422154	468	-1.20666	0.299196	1.00755	0.231068	0.63626	94	-0.55202	0.575785	1.00333	0.582199	0.234928	1	-0.17833	0.836667	0.338139	0.597926	0.223352	373
Periodontitis	0.213242	1.23768	0.242722	0.379648	0.420619	443	0.25739	1.29355	0.257949	0.318361	0.497081	353	0.0894814	1.09361	0.449811	0.84232	0.0745231	5	-0.127924	0.87992	0.717073	0.858411	0.0663047	85
Congenital malformations of posterior segment of eye	0.451636	1.57088	0.515006	0.380513	0.419631	82	NA	NA	NA	NA	NA	0	NA	NA	NA	NA	NA	0	0.451636	1.57088	0.515006	0.380513	0.419631	82
Urethritis	0.260712	1.29785	0.297688	0.381145	0.41891	301	0.421204	1.52379	0.36708	0.251198	0.599984	157	0.214215	1.23889	0.504229	0.670962	0.173302	4	-0.0476069	0.953509	0.508785	0.925451	0.0336466	140
Gastrointestinal angiodysplasia	0.233469	1.26297	0.267391	0.382588	0.417269	309	-0.173292	0.840892	0.341404	0.611743	0.213431	239	-0.0767882	0.926086	0.502995	0.878667	0.0561757	4	0.878903	2.40826	0.430056	0.0409835	1.38739	66
Abnormal intraocular pressure	0.0588389	1.0606	0.0674644	0.383128	0.416657	6166	0.0272893	1.02767	0.121921	0.822891	0.0846576	1739	0.3889	1.47536	0.144313	0.00704335	2.15222	49	0.0727624	1.07548	0.0809944	0.368991	0.432984	4378
Cytomegalovirus [CMV]	0.401353	1.49384	0.460269	0.38321	0.416563	121	0.444223	1.55928	0.515465	0.388803	0.41027	92	-0.117645	0.889011	0.579733	0.839193	0.0761383	3	0.232724	1.26203	1.02233	0.819925	0.0862257	26
Coronary atherosclerosis due to lipid rich plaque	-0.336314	0.714399	0.386285	0.383953	0.415722	209	-0.336314	0.714399	0.386285	0.383953	0.415722	207	-0.577732	0.561169	0.710219	0.415965	0.380943	2	NA	NA	NA	NA	NA	0
Cerebrospinal fluid leak	0.402961	1.49625	0.463132	0.384259	0.415376	106	0.402961	1.49625	0.463132	0.384259	0.415376	103	0.275074	1.31663	0.582145	0.636563	0.196159	3	NA	NA	NA	NA	NA	0
Impaired convergence	-0.623999	0.535798	0.718019	0.384816	0.414746	95	-0.623999	0.535798	0.718019	0.384816	0.414746	95	NA	NA	NA	NA	NA	0	NA	NA	NA	NA	NA	0
Disorders of sweat glands	-0.16091	0.851369	0.185239	0.385032	0.414504	1286	-0.642872	0.52578	0.715819	0.369136	0.432814	121	0.437344	1.54859	0.210434	0.0376855	1.42383	23	-0.126318	0.881334	0.191771	0.510093	0.292351	1142
Retinal edema	-0.361622	0.696546	0.416919	0.385741	0.413705	194	-0.361622	0.696546	0.416919	0.385741	0.413705	187	0.279412	1.32235	0.381496	0.463926	0.333551	7	NA	NA	NA	NA	NA	0
Idiopathic progressive neuropathy	0.212085	1.23625	0.244962	0.386606	0.412731	320	0.212085	1.23625	0.244962	0.386606	0.412731	310	0.418234	1.51928	0.319703	0.190815	0.719387	10	NA	NA	NA	NA	NA	0
Congenital anomalies of aorta	0.339936	1.40486	0.392966	0.38701	0.412278	115	0.190033	1.20929	0.465776	0.683279	0.165402	82	NA	NA	NA	NA	NA	0	0.71016	2.03432	0.731988	0.331957	0.478918	33
Punctate keratitis	-0.360287	0.697476	0.416722	0.387273	0.411983	202	-0.360287	0.697476	0.416722	0.387273	0.411983	201	-0.260748	0.770475	1.00536	0.795363	0.0994347	1	NA	NA	NA	NA	NA	0
Symbolic dysfunctions	-0.3936	0.674624	0.455334	0.387357	0.411889	200	-0.3936	0.674624	0.455334	0.387357	0.411889	198	0.101939	1.10732	0.713271	0.886358	0.052391	2	NA	NA	NA	NA	NA	0
Acantholytic Disorders	0.271321	1.3117	0.314013	0.387563	0.411657	184	0.271321	1.3117	0.314013	0.387563	0.411657	179	0.769633	2.15897	0.454817	0.0906172	1.04279	5	NA	NA	NA	NA	NA	0
Pericarditis	0.238108	1.26885	0.276112	0.388489	0.410621	348	0.431051	1.53887	0.313266	0.168824	0.772566	195	0.601086	1.8241	0.38214	0.115737	0.936527	7	-0.433639	0.648146	0.584523	0.458167	0.338976	146
Asperger's syndrome	0.627079	1.87213	0.727382	0.38863	0.410463	59	-15.5037	1.85e-07	4236.45	0.99708	0.00126997	14	NA	NA	NA	NA	NA	0	0.62708	1.87214	0.727382	0.38863	0.410464	45
Pain	0.0277428	1.02813	0.0322954	0.390322	0.408577	32358	0.0690387	1.07148	0.0709755	0.330697	0.48057	5816	0.0261008	1.02644	0.0600828	0.663994	0.177836	281	0.0169603	1.0171	0.0362674	0.640038	0.193794	26261
Drug-induced psychotic disorder	-0.865066	0.421024	1.00722	0.390413	0.408475	105	-0.865066	0.421024	1.00722	0.390413	0.408475	103	0.689171	1.99206	0.715336	0.335344	0.474509	2	NA	NA	NA	NA	NA	0
Homocystinuria	0.447294	1.56407	0.521146	0.390733	0.40812	66	0.447294	1.56407	0.521146	0.390733	0.40812	66	NA	NA	NA	NA	NA	0	NA	NA	NA	NA	NA	0
Coronary artery dissection	0.631267	1.87999	0.73579	0.390923	0.407908	37	0.631267	1.87999	0.73579	0.390923	0.407908	36	-0.100141	0.90471	1.00632	0.920733	0.0358665	1	NA	NA	NA	NA	NA	0
Cluster headaches	0.394321	1.48338	0.459753	0.39107	0.407745	131	0.394321	1.48338	0.459753	0.39107	0.407745	128	1.01073	2.7476	0.585418	0.0842619	1.07437	3	NA	NA	NA	NA	NA	0
Cystic mastopathy	-0.14902	0.861552	0.173828	0.391288	0.407504	1838	-0.643379	0.525514	0.260799	0.0136267	1.86561	1133	-0.368786	0.691574	0.354564	0.298298	0.52535	8	0.24616	1.2791	0.233175	0.291111	0.535942	697
Pertussis	-0.610681	0.542981	0.713567	0.392101	0.406603	140	-15.7551	1.44e-07	5103.35	0.997537	0.00107109	10	NA	NA	NA	NA	NA	0	-0.610681	0.542981	0.713567	0.392101	0.406602	130
Acute cystitis	-0.0773515	0.925565	0.0903932	0.392151	0.406546	4183	-0.0290161	0.971401	0.0959224	0.762274	0.117889	3389	-0.0972023	0.907372	0.146759	0.507771	0.294332	47	-0.460726	0.630825	0.270146	0.0881071	1.05499	747
Cardiomyopathy	0.0738152	1.07661	0.0865056	0.393493	0.405063	3591	0.192672	1.21249	0.115569	0.0954829	1.02007	1616	0.189423	1.20855	0.138694	0.172022	0.764415	53	-0.0776277	0.925309	0.130453	0.551802	0.258217	1922
Appendicitis	-0.239905	0.786702	0.281549	0.394164	0.404323	598	-0.590213	0.554209	0.452433	0.192053	0.716579	308	1.23801	3.44875	0.359842	0.00058092	3.23588	8	-0.0185087	0.981661	0.359679	0.95896	0.0181996	282
Entropion and trichiasis of eyelid	-0.307576	0.735227	0.361075	0.394306	0.404166	269	0.0564448	1.05807	0.597584	0.924748	0.0339768	54	0.528331	1.6961	0.45342	0.243941	0.612714	5	-0.516896	0.596369	0.453149	0.254005	0.595158	210
Mast cell	0.62529	1.86879	0.734064	0.394314	0.404157	44	0.62529	1.86879	0.734064	0.394314	0.404157	44	NA	NA	NA	NA	NA	0	NA	NA	NA	NA	NA	0
Graves' disease [Toxic diffuse goiter]	0.232564	1.26183	0.273054	0.394374	0.404091	423	-0.0591296	0.942585	0.455943	0.896815	0.0472973	181	0.157034	1.17004	0.502908	0.754853	0.122138	4	0.395685	1.4854	0.34096	0.245844	0.609341	238
Degenerative disc disease	0.061759	1.06371	0.0725302	0.394495	0.403958	5490	0.041117	1.04197	0.0756261	0.586656	0.231617	5000	-0.0478488	0.953278	0.102713	0.64133	0.192918	96	0.298509	1.34785	0.256118	0.243812	0.612945	394
Alcohol use disorders	-0.101284	0.903677	0.119053	0.39491	0.403502	2907	-0.831266	0.435498	0.336233	0.013425	1.87209	752	-0.248696	0.779817	0.251149	0.32207	0.49205	16	0.00335351	1.00336	0.1273	0.978983	0.00922465	2139
Tension headache	0.102198	1.1076	0.12014	0.394957	0.40345	2455	-0.105179	0.900163	0.203852	0.605884	0.21761	966	-0.0882335	0.915547	0.379733	0.816264	0.0881693	7	0.212558	1.23684	0.14871	0.152905	0.815578	1482
Malignant neoplasm of stomach	-0.352969	0.702599	0.415309	0.395383	0.402982	218	-0.46076	0.630804	0.719868	0.522132	0.282219	76	-0.0635353	0.938441	0.50324	0.899534	0.0459825	4	-0.299193	0.741416	0.508459	0.556243	0.254736	138
Supraventricular tachycardia	0.0829563	1.08649	0.0976415	0.395547	0.402801	2716	0.137221	1.14708	0.106941	0.199441	0.700186	2013	0.251044	1.28537	0.181227	0.165987	0.779927	31	-0.188978	0.827804	0.239397	0.429881	0.366651	672
Contracture of joint	-0.216207	0.805568	0.254608	0.395782	0.402544	603	-0.196818	0.82134	0.26308	0.454382	0.342579	545	-0.151854	0.859114	0.410315	0.711321	0.147935	6	-0.502764	0.604857	1.01138	0.619115	0.208228	52
Dietary zinc deficiency	-0.605886	0.545591	0.714793	0.396639	0.401604	141	-0.605886	0.545591	0.714793	0.396639	0.401604	137	1.35922	3.89315	0.512334	0.00797928	2.09804	4	NA	NA	NA	NA	NA	0
Pharyngitis	0.0505463	1.05185	0.059655	0.396822	0.401404	10023	NA	NA	NA	NA	NA	0	-0.0287903	0.97162	0.123772	0.816069	0.0882731	66	0.0505463	1.05185	0.059655	0.396822	0.401404	9957
Back sprain	0.309407	1.36262	0.365882	0.39775	0.40039	184	0.309407	1.36262	0.365882	0.39775	0.40039	172	0.0923104	1.09671	0.290434	0.750613	0.124584	12	NA	NA	NA	NA	NA	0
Lichen planus, nitidus, or striatus	-0.137464	0.871566	0.162938	0.39886	0.399179	1437	0.0838229	1.08744	0.324713	0.796296	0.0989257	249	-0.254158	0.77557	0.58032	0.661421	0.179522	3	-0.211933	0.809019	0.18837	0.26055	0.584109	1185
Benign neoplasms of the uterus	-0.128532	0.879385	0.152475	0.399245	0.398761	2415	-0.372352	0.689112	0.382313	0.330083	0.481377	450	0.283565	1.32786	0.251299	0.259162	0.586429	16	-0.0824147	0.92089	0.166271	0.620131	0.207517	1949
Pyogenic arthritis [Septic arthritis]	-0.237888	0.788291	0.282539	0.399808	0.398149	466	-0.276817	0.758194	0.322187	0.390241	0.408667	363	-0.0254252	0.974895	0.450036	0.954947	0.0200205	5	-0.108275	0.897381	0.587897	0.853878	0.0686044	98
Nodules of vocal cords	0.502955	1.6536	0.598005	0.400318	0.397595	64	-0.0663081	0.935842	1.02168	0.948253	0.0230759	33	NA	NA	NA	NA	NA	0	0.799616	2.22469	0.737545	0.278295	0.555495	31
Stroke	0.086055	1.08987	0.10237	0.400558	0.397334	2469	NA	NA	NA	NA	NA	0	NA	NA	NA	NA	NA	0	0.086055	1.08987	0.10237	0.400558	0.397334	2469
Localized adiposity	-0.424101	0.654358	0.505929	0.401883	0.3959	246	-0.424101	0.654358	0.505929	0.401883	0.3959	242	0.167996	1.18293	0.502377	0.73808	0.131896	4	NA	NA	NA	NA	NA	0
Low-tension glaucoma	0.328495	1.38888	0.392707	0.402879	0.394825	113	0.328495	1.38888	0.392707	0.402879	0.394825	113	NA	NA	NA	NA	NA	0	NA	NA	NA	NA	NA	0
Disorders of eyelid function	-0.157953	0.85389	0.189163	0.403712	0.393928	958	-0.0227859	0.977472	0.458652	0.960377	0.0175582	137	-0.379687	0.684075	0.259451	0.143358	0.843578	15	-0.185658	0.830558	0.207646	0.371265	0.430316	806
Glossodynia	-0.282181	0.754137	0.338304	0.404222	0.39338	385	-0.355048	0.70114	0.454026	0.434215	0.362295	219	-0.159447	0.852615	0.71082	0.822516	0.0848556	2	-0.191226	0.825945	0.507255	0.706186	0.151081	164
Acute pancreatitis	0.136698	1.14648	0.164005	0.404563	0.393014	1078	0.158363	1.17159	0.224017	0.479613	0.319109	566	0.0656937	1.0679	0.318385	0.836533	0.077517	10	0.111672	1.11815	0.240763	0.642772	0.191943	502
Corns and callosities	-0.081141	0.922064	0.0974117	0.404862	0.392693	3454	-0.0018089	0.998193	0.12824	0.988746	0.00491527	1710	-0.308642	0.734444	0.303081	0.308522	0.510714	11	-0.189355	0.827493	0.149775	0.206137	0.685844	1733
Balanoposthitis	-0.147935	0.862487	0.177664	0.405032	0.39251	1061	0.00730846	1.00734	0.422059	0.986184	0.00604189	125	NA	NA	NA	NA	NA	0	-0.181368	0.834128	0.195863	0.354448	0.450447	936
(Idiopathic) normal pressure hydrocephalus	-0.59847	0.549652	0.719405	0.405468	0.392044	78	-0.59847	0.549652	0.719405	0.405468	0.392044	75	-0.119931	0.886981	0.581928	0.836721	0.0774194	3	NA	NA	NA	NA	NA	0
Social phobia	-0.836413	0.433262	1.00667	0.406046	0.391424	129	-0.836411	0.433263	1.00667	0.406047	0.391423	108	NA	NA	NA	NA	NA	0	-15.4682	1.92e-07	3047.98	0.995951	0.0017621	21
Other mental and behavioral problems	-0.838122	0.432522	1.0128	0.407937	0.389407	89	-0.838122	0.432522	1.0128	0.407937	0.389407	59	-0.0390308	0.961721	0.183719	0.831761	0.0800016	30	NA	NA	NA	NA	NA	0
Malignant neoplasm of the pituitary gland and craniopharyngeal duct	0.618133	1.85546	0.748281	0.408765	0.388527	27	0.618133	1.85546	0.748281	0.408765	0.388527	27	NA	NA	NA	NA	NA	0	NA	NA	NA	NA	NA	0
Homicidal ideations	-0.830051	0.436027	1.00686	0.409716	0.387517	100	-0.830051	0.436027	1.00686	0.409716	0.387517	100	NA	NA	NA	NA	NA	0	NA	NA	NA	NA	NA	0
Dermatitis [eczema]	0.0311338	1.03162	0.0377862	0.40997	0.387248	22623	0.0843324	1.08799	0.0726455	0.245693	0.609607	5341	-0.0351125	0.965497	0.112484	0.754927	0.122095	80	0.0114026	1.01147	0.044242	0.796613	0.0987524	17202
Chondropathies	0.101812	1.10717	0.123879	0.411155	0.385994	2204	0.246506	1.27955	0.198235	0.213682	0.670232	635	-0.157661	0.854139	0.268384	0.556911	0.254214	14	0.00910221	1.00914	0.158678	0.954256	0.020335	1555
Partial epilepsy	-0.264349	0.767705	0.32169	0.411219	0.385927	400	-0.329567	0.719235	0.415586	0.427767	0.368793	243	0.532444	1.70309	0.319772	0.0959037	1.01816	10	-0.166857	0.84632	0.508114	0.74262	0.129233	147
Selective deficiency of immunoglobulin G [IgG] subclasses	0.379	1.46082	0.46125	0.411259	0.385885	113	0.379	1.46082	0.46125	0.411259	0.385885	112	0.683178	1.98016	1.01	0.498786	0.302086	1	NA	NA	NA	NA	NA	0
Drug induced dystonia	0.34438	1.41111	0.419302	0.411465	0.385667	151	0.34438	1.41111	0.419302	0.411465	0.385667	150	-0.629398	0.532913	1.00305	0.530349	0.275438	1	NA	NA	NA	NA	NA	0
Acute laryngitis and tracheitis	-0.0923157	0.911817	0.112837	0.413281	0.383755	3197	-0.472635	0.623358	0.358376	0.187228	0.727629	435	-0.184223	0.83175	0.44921	0.681735	0.166384	5	-0.0504641	0.950788	0.118883	0.671213	0.17314	2757
Anaphylactic reaction	0.25251	1.28725	0.309077	0.413939	0.383063	334	-0.124944	0.882547	0.45529	0.783757	0.105819	209	0.658736	1.93235	0.381862	0.0845218	1.07303	7	0.575146	1.77739	0.420932	0.171825	0.764913	118
Congenital malformations of nervous system	0.264961	1.30338	0.32435	0.413987	0.383014	288	0.265528	1.30412	0.363041	0.464534	0.332982	227	-0.541771	0.581717	0.709666	0.445223	0.351422	2	0.262715	1.30046	0.72204	0.715969	0.145106	59
Spontaneous pneumothorax	-0.823746	0.438785	1.01047	0.414954	0.382001	96	-0.823745	0.438785	1.01047	0.414954	0.382	64	-0.0692651	0.933079	0.380231	0.855455	0.0678028	7	-16.2557	8.71e-08	3512.18	0.996307	0.00160678	25
Cyst of bone	-0.41267	0.661881	0.507056	0.415728	0.381191	224	-0.41267	0.661881	0.507056	0.415728	0.38119	193	-0.844582	0.429737	1.00234	0.399455	0.398532	1	-15.9828	1.14e-07	3223.45	0.996044	0.00172153	30
Malignant neoplam of the bone and/or cartilage	0.318145	1.37458	0.391212	0.416087	0.380816	165	0.370365	1.44826	0.423561	0.381896	0.418055	117	0.714816	2.04381	0.232479	0.00210716	2.6763	19	0.0149224	1.01503	1.02065	0.988335	0.00509583	29
Enthesopathy/Enthesitis/Tendinopathy	-0.0344421	0.966144	0.0423799	0.41639	0.3805	21127	-0.147403	0.862946	0.0994912	0.138455	0.858693	3804	-0.218324	0.803865	0.117612	0.0634145	1.19781	73	-0.0094022	0.990642	0.0468421	0.840916	0.0752473	17250
Exuadative (wet) age-related macular degeneration	-0.231897	0.793028	0.285534	0.416705	0.380171	275	-0.231897	0.793028	0.285534	0.416705	0.380171	270	-0.0599469	0.941815	0.451211	0.894308	0.048513	5	NA	NA	NA	NA	NA	0
Pelvic organ prolapse and fistulas	-0.0750533	0.927694	0.0924222	0.416751	0.380123	4401	0.213246	1.23769	0.256808	0.406328	0.391123	411	-0.0964857	0.908023	0.278662	0.729162	0.137176	13	-0.11795	0.888741	0.0990596	0.233774	0.631204	3977
Impulsiveness	0.599212	1.82068	0.738074	0.416872	0.379997	36	0.599212	1.82068	0.738074	0.416872	0.379997	35	0.858996	2.36079	1.01897	0.399235	0.398771	1	NA	NA	NA	NA	NA	0
Nonexuadative (dry) age-related macular degeneration	0.120298	1.12783	0.148179	0.416883	0.379986	840	0.120298	1.12783	0.148179	0.416883	0.379986	827	-0.158908	0.853075	0.279485	0.569653	0.244389	13	NA	NA	NA	NA	NA	0
Dermatographic urticaria	-0.474458	0.622222	0.584622	0.417042	0.37982	171	-0.653502	0.520221	0.715244	0.360886	0.44263	129	NA	NA	NA	NA	NA	0	-0.114049	0.892214	1.01478	0.910516	0.0407126	42
Inflammation of the heart [Carditis]	-0.11886	0.887932	0.146616	0.417544	0.379298	1856	NA	NA	NA	NA	NA	0	0.442123	1.55601	0.202321	0.0288728	1.53951	25	-0.11886	0.887932	0.146616	0.417544	0.379298	1831
Hereditary neuropathy	-0.126592	0.881093	0.156254	0.417844	0.378986	1245	-0.103188	0.901957	0.162143	0.524515	0.280242	1070	0.321726	1.37951	0.152185	0.0345146	1.462	44	-0.431325	0.649648	0.58508	0.460996	0.336302	131
Chronic pain	0.0384981	1.03925	0.0475255	0.417911	0.378916	13390	0.0384981	1.03925	0.0475255	0.417911	0.378916	13224	-0.0247011	0.975601	0.0780998	0.751797	0.123899	166	NA	NA	NA	NA	NA	0
Vestibular neuronitis	0.163452	1.17757	0.202075	0.41859	0.378211	758	0.801512	2.22891	0.353611	0.0234114	1.63057	103	NA	NA	NA	NA	NA	0	-0.145963	0.864189	0.246244	0.553342	0.257006	655
Bradycardia	0.061619	1.06356	0.0762646	0.419112	0.37767	4068	0.061619	1.06356	0.0762646	0.419112	0.37767	4018	0.095043	1.09971	0.14267	0.505309	0.296443	50	NA	NA	NA	NA	NA	0
Mid back pain	0.0719194	1.07457	0.08912	0.419669	0.377093	3896	0.0972121	1.10209	0.10585	0.35841	0.445619	2603	0.164208	1.17846	0.165587	0.321367	0.492998	37	0.0103317	1.01039	0.165173	0.950124	0.0222196	1256
Lymphedema	0.109293	1.11549	0.135987	0.421568	0.375132	1549	0.156027	1.16886	0.151737	0.303823	0.517379	1139	-0.232701	0.792391	0.268589	0.38629	0.413086	14	-0.0814101	0.921816	0.306519	0.790551	0.10207	396
Angioneurotic edema	0.220212	1.24634	0.274006	0.421585	0.375114	387	0.0303428	1.03081	0.36171	0.933146	0.0300504	252	0.00458606	1.0046	0.580508	0.993697	0.0027461	3	0.475892	1.60945	0.419741	0.256889	0.590254	132
Food allergy	-0.271095	0.762544	0.337756	0.422185	0.374497	448	-0.133432	0.875087	1.02013	0.895934	0.047724	39	0.0014684	1.00147	0.230772	0.994923	0.00221045	19	-0.288044	0.749729	0.357944	0.420983	0.375735	390
Degenerative diseases of the basal ganglia (excluding parkinsonism)	-0.574712	0.562867	0.71693	0.422768	0.373898	88	-0.479212	0.619271	1.0154	0.636966	0.195884	42	-0.123222	0.884067	0.711994	0.862602	0.0641895	2	-0.669648	0.511889	1.01239	0.508324	0.29386	44
Hemianopia	0.277284	1.31954	0.346116	0.423056	0.373602	167	0.277284	1.31954	0.346116	0.423056	0.373602	165	-0.47842	0.619762	0.710558	0.500763	0.300368	2	NA	NA	NA	NA	NA	0
Diabetic retinopathy	-0.182527	0.833163	0.228324	0.424047	0.372586	654	-0.182527	0.833163	0.228324	0.424047	0.372586	642	0.0992141	1.1043	0.290641	0.732835	0.134994	12	NA	NA	NA	NA	NA	0
Hyperoxaluria	0.584332	1.79379	0.733783	0.425842	0.370752	37	0.584332	1.79379	0.733783	0.425842	0.370752	37	NA	NA	NA	NA	NA	0	NA	NA	NA	NA	NA	0
Abnormality of gait and mobility	0.0784276	1.08159	0.0985249	0.426021	0.370568	2390	0.0734123	1.07617	0.100875	0.466763	0.330904	2133	0.0432076	1.04415	0.0828725	0.602113	0.220322	148	0.182327	1.20001	0.459136	0.691287	0.160341	109
Secondary diabetes	0.3682	1.44513	0.462867	0.426336	0.370248	130	0.3682	1.44513	0.462867	0.426336	0.370248	98	0.79254	2.209	0.179173	9.72e-06	5.01221	32	NA	NA	NA	NA	NA	0
Volvulus	-0.285491	0.751645	0.359651	0.427312	0.369255	314	-0.388113	0.678336	0.414792	0.349438	0.45663	256	-0.72252	0.485527	1.00345	0.471512	0.326507	1	0.0253485	1.02567	0.721904	0.971989	0.0123385	57
Disorders of menstruation and other abnormal bleeding from female genital tract	-0.0913353	0.912712	0.115148	0.42766	0.368901	4702	-0.192629	0.824788	0.238719	0.419707	0.377054	1188	0.0221351	1.02238	0.317418	0.944406	0.0248414	10	-0.0606213	0.94118	0.131451	0.644676	0.190659	3504
Occipital neuralgia	0.191924	1.21158	0.242407	0.42851	0.368039	482	0.191924	1.21158	0.242407	0.42851	0.368039	481	-1.47587	0.228579	1.00131	0.140504	0.852312	1	NA	NA	NA	NA	NA	0
Hematuria	0.0570781	1.05874	0.0720918	0.428512	0.368038	5630	0.0386336	1.03939	0.0867051	0.655904	0.18316	3836	-0.0186456	0.981527	0.106117	0.860526	0.0652362	90	0.0983874	1.10339	0.129759	0.448311	0.348421	1704
Malignant neoplasm of the pharynx	0.580824	1.78751	0.734364	0.42899	0.367553	32	0.580824	1.78751	0.734364	0.42899	0.367553	32	NA	NA	NA	NA	NA	0	NA	NA	NA	NA	NA	0
Abnormal findings on examination of blood	0.0449105	1.04593	0.0568108	0.429219	0.367321	9130	0.0449105	1.04593	0.0568108	0.429219	0.367321	9005	0.0134078	1.0135	0.0900521	0.881643	0.0547072	125	NA	NA	NA	NA	NA	0
Pituitary hyperfunction	0.363274	1.43803	0.459574	0.42926	0.36728	129	0.276091	1.31797	1.0241	0.787472	0.103765	30	0.404751	1.49893	0.304828	0.184253	0.734586	11	0.385259	1.46999	0.514264	0.453769	0.343165	88
Mixed conductive and sensorineural hearing loss	-0.14517	0.864876	0.184018	0.430178	0.366352	874	-0.132384	0.876005	0.19039	0.486847	0.312607	781	-0.370839	0.690155	0.317738	0.24317	0.61409	10	-0.326668	0.721323	0.717328	0.648824	0.187873	83
Malignant neoplasm of kidney, except pelvis	0.173451	1.1894	0.220521	0.431545	0.364974	589	0.413196	1.51164	0.245187	0.0919441	1.03648	309	0.352697	1.4229	0.231644	0.12787	0.893232	19	-0.841493	0.431067	0.504479	0.0953072	1.02087	261
Inflammation of lacrimal passages	0.360116	1.4335	0.459161	0.43287	0.363643	113	NA	NA	NA	NA	NA	0	NA	NA	NA	NA	NA	0	0.360116	1.4335	0.459161	0.43287	0.363643	113
Paraplegia/Diplegia	-0.459085	0.631861	0.585546	0.433023	0.363489	146	-0.610091	0.543301	0.71639	0.394426	0.404035	107	0.731945	2.07912	0.506506	0.148441	0.828445	4	-0.155158	0.85628	1.01634	0.878663	0.0561775	35
Impaired fasting glucose	-0.0918803	0.912214	0.117197	0.433053	0.363459	2452	-0.0918803	0.912214	0.117197	0.433053	0.363459	2435	-0.224946	0.798559	0.24372	0.356033	0.448509	17	NA	NA	NA	NA	NA	0
Disorders of lacrimal system	0.0567086	1.05835	0.0723483	0.433141	0.36337	5879	1.18577	3.27321	0.77069	0.123906	0.906907	17	-0.292788	0.74618	0.142118	0.0393852	1.40467	50	0.0466703	1.04778	0.0726692	0.520724	0.283392	5812
Malignant neoplasm of the endocrine glands	0.327181	1.38705	0.417582	0.433326	0.363185	183	-16.7638	5.24e-08	5916.62	0.997739	0.00098291	13	0.291832	1.33888	0.303788	0.33674	0.472705	11	0.327181	1.38705	0.417582	0.433326	0.363185	159
Gingivitis	0.144399	1.15534	0.184566	0.433997	0.362513	813	0.20898	1.23242	0.22519	0.353398	0.451736	486	-0.670371	0.511519	0.708936	0.344361	0.462986	2	0.0122377	1.01231	0.322142	0.969697	0.013364	325
Functional intestinal disorder	-0.0754076	0.927365	0.0964083	0.434115	0.362395	4328	-0.398139	0.671569	0.454608	0.381147	0.418908	213	0.273524	1.31459	0.143903	0.0573381	1.24156	49	-0.0602098	0.941567	0.0986522	0.541647	0.266283	4066
Sprains and strains of knee and leg	-0.120164	0.886775	0.153642	0.434153	0.362357	1663	-0.120164	0.886775	0.153642	0.434153	0.362357	1652	-0.0060929	0.993926	0.303123	0.983964	0.00702099	11	NA	NA	NA	NA	NA	0
Candidiasis of skin and nails	-0.117174	0.889431	0.150063	0.434903	0.361608	1697	-0.30602	0.736372	0.239579	0.201486	0.695754	788	0.150256	1.16213	0.30372	0.620805	0.207044	11	0.00475177	1.00476	0.192504	0.980307	0.00863788	898
Mixed hyperlipidemia	-0.0503329	0.950913	0.0644626	0.434915	0.361595	7741	-0.0303258	0.970129	0.0659533	0.645654	0.19	7055	-0.329993	0.718929	0.0971771	0.00068447	3.16465	107	-0.477967	0.620042	0.304916	0.11699	0.931853	579
Inflammation of the eye	0.0419437	1.04284	0.0537684	0.435344	0.361168	11473	-0.790224	0.453743	1.01302	0.435349	0.361162	56	0.0176921	1.01785	0.129913	0.891677	0.0497924	60	0.0442947	1.04529	0.0538443	0.41071	0.386464	11357
Sleep apnea	0.05967	1.06149	0.0766396	0.436228	0.360286	5465	0.0546576	1.05618	0.0915844	0.55064	0.259132	3699	-0.199915	0.818801	0.111677	0.0734396	1.13407	81	0.0713804	1.07399	0.139987	0.610116	0.214588	1685
Ovarian cyst	-0.137372	0.871646	0.176526	0.436453	0.360063	1661	-0.17561	0.838945	0.262071	0.502803	0.298602	826	0.627352	1.87265	0.269132	0.0197545	1.70433	14	-0.105614	0.899772	0.238835	0.658341	0.181549	821
Neurofibromatosis	0.807995	2.24341	1.03859	0.436586	0.35993	31	-15.8616	1.29e-07	4600.86	0.997249	0.00119627	12	1.65529	5.23458	0.726654	0.0227316	1.64337	2	0.807996	2.24341	1.03859	0.436586	0.35993	17
Myopia	0.0831456	1.0867	0.10689	0.436653	0.359864	2558	0.0117093	1.01178	0.118364	0.921197	0.0356476	2148	-0.115353	0.891051	0.251361	0.646301	0.189565	16	0.398959	1.49027	0.248871	0.108919	0.962897	394
Hypepigmentation	0.0538785	1.05536	0.0693775	0.437396	0.359126	6225	0.0602267	1.06208	0.0749857	0.421873	0.374818	5150	-0.154911	0.856491	0.139438	0.266589	0.574158	52	0.0161378	1.01627	0.182835	0.929666	0.0316729	1023
Gastrointestinal obstruction	0.12716	1.1356	0.163795	0.43755	0.358973	1092	NA	NA	NA	NA	NA	0	0.132772	1.14199	0.118729	0.263456	0.579291	72	0.12716	1.1356	0.163795	0.43755	0.358973	1020
Compartment syndrome and nontraumatic ischemic infarction of muscle	0.570556	1.76925	0.737923	0.439409	0.357131	36	0.570556	1.76925	0.737923	0.439409	0.357131	36	NA	NA	NA	NA	NA	0	NA	NA	NA	NA	NA	0
Benign neoplasm of the parathyroid gland	-0.553937	0.574683	0.717287	0.439956	0.356591	97	-0.553937	0.574683	0.717287	0.439956	0.356591	94	-0.0403877	0.960417	0.580285	0.944513	0.024792	3	NA	NA	NA	NA	NA	0
Symptoms involving digestive system	0.043143	1.04409	0.055894	0.44019	0.35636	10037	-0.209866	0.810693	0.120247	0.0809332	1.09187	2576	0.431384	1.53939	0.0614459	2.21e-12	11.6552	270	0.112876	1.11949	0.0631284	0.0737693	1.13212	7191
Polyclonal hypergammaglobulinemia	-0.452065	0.636313	0.586944	0.441181	0.355383	119	-0.638543	0.528061	0.718204	0.373959	0.427176	88	NA	NA	NA	NA	NA	0	-0.0770673	0.925828	1.01847	0.939682	0.0270191	31
Esophageal obstruction (Stricture and stenosis of esophagus)	-0.125782	0.881807	0.163505	0.441723	0.35485	1253	-0.240852	0.785958	0.196282	0.219795	0.657982	930	-0.16217	0.850297	0.23071	0.482115	0.316849	19	0.135081	1.14463	0.295533	0.647617	0.188682	304
Essential hypertension	0.0248567	1.02517	0.0323935	0.442882	0.353712	30504	0.0315975	1.0321	0.0579896	0.585835	0.232225	9039	0.114711	1.12155	0.0620015	0.0643002	1.19179	265	0.0217992	1.02204	0.0390551	0.576732	0.239026	21200
Loss of teeth and edentulism	0.172316	1.18805	0.224609	0.442971	0.353624	513	0.124673	1.13278	0.229872	0.587572	0.230939	495	0.264914	1.30332	0.380771	0.486605	0.312823	7	1.17709	3.24491	1.05564	0.264833	0.577028	11
Hyperglyceridemia	-0.0488649	0.95231	0.0637003	0.443018	0.353578	7915	-0.0303258	0.970129	0.0659533	0.645654	0.19	7055	-0.321738	0.724888	0.0962849	0.0008334	3.07915	109	-0.306401	0.736091	0.245817	0.212595	0.672448	751
Other and unspecified disorders of metabolism	0.111924	1.11843	0.146302	0.444259	0.352364	1506	0.51103	1.66701	0.244356	0.0364983	1.43773	357	0.569379	1.76717	0.15248	0.00018842	3.72487	44	-0.111087	0.894861	0.18266	0.543078	0.265138	1105
Lordosis	0.278152	1.32069	0.363998	0.444772	0.351862	200	0.278153	1.32069	0.363998	0.444772	0.351862	191	NA	NA	NA	NA	NA	0	-15.6191	1.65e-07	4360.06	0.997142	0.00124311	9
Adrenal hyperfunction	0.55673	1.74496	0.728838	0.444951	0.351687	59	-16.2165	9.06e-08	4734.82	0.997267	0.00118842	19	-0.0386187	0.962118	0.710237	0.956638	0.0192525	2	0.55673	1.74496	0.728838	0.444951	0.351688	38
Pain and other symptoms associated with female genital organs	0.101038	1.10632	0.132398	0.445379	0.35127	2231	0.0604897	1.06236	0.23415	0.796146	0.099007	688	0.0992184	1.10431	0.278601	0.721747	0.141615	13	0.120096	1.12761	0.160524	0.454369	0.342591	1530
Atherosclerosis of aorta	0.0710085	1.07359	0.093088	0.445576	0.351078	2560	0.0710085	1.07359	0.093088	0.445576	0.351078	2488	0.272766	1.31359	0.119099	0.02201	1.65738	72	NA	NA	NA	NA	NA	0
Gastrojejunal ulcer	0.349285	1.41805	0.459121	0.446795	0.349891	133	0.349285	1.41805	0.459121	0.446795	0.349891	131	0.0950437	1.09971	0.711026	0.893665	0.0488255	2	NA	NA	NA	NA	NA	0
Myelopathies	-0.111915	0.89412	0.147375	0.44762	0.34909	1689	0.0594565	1.06126	0.187383	0.751017	0.12435	798	-0.0264373	0.973909	0.259792	0.918946	0.03671	15	-0.389829	0.677172	0.238626	0.102333	0.989983	876
Corynebacterium	0.297066	1.3459	0.391701	0.448211	0.348517	181	0.828638	2.2902	0.614408	0.17744	0.750947	32	NA	NA	NA	NA	NA	0	-0.0669273	0.935263	0.50842	0.895271	0.0480456	149
Color vision deficiencies	-0.767762	0.464051	1.01598	0.449839	0.346943	48	-0.767762	0.464051	1.01598	0.449839	0.346943	48	NA	NA	NA	NA	NA	0	NA	NA	NA	NA	NA	0
Presbyopia	-0.0738772	0.928786	0.0979333	0.450632	0.346178	3434	-0.0760625	0.926758	0.0983886	0.439474	0.357067	3377	-0.135058	0.873665	0.205195	0.510419	0.292073	24	0.160637	1.17426	1.01924	0.874769	0.0581067	33
Carotid artery dissection	0.554908	1.74178	0.735936	0.45084	0.345978	38	0.554908	1.74178	0.735936	0.45084	0.345978	37	-0.0308686	0.969603	1.00654	0.975535	0.0107573	1	NA	NA	NA	NA	NA	0
Arteriovenous malformation of precerebral or cerebral vessels	0.558329	1.74775	0.743574	0.452729	0.344161	30	0.558329	1.74775	0.743574	0.452729	0.344161	30	NA	NA	NA	NA	NA	0	NA	NA	NA	NA	NA	0
Scarlet fever	0.197666	1.21856	0.263332	0.452873	0.344024	457	NA	NA	NA	NA	NA	0	NA	NA	NA	NA	NA	0	0.197666	1.21856	0.263332	0.452873	0.344024	457
Tics and tic disorders	0.547032	1.72812	0.728868	0.45294	0.343959	77	-16.3606	7.85e-08	3302.41	0.996047	0.00172009	38	NA	NA	NA	NA	NA	0	0.547032	1.72812	0.728868	0.452939	0.34396	39
Intussusception	-0.758995	0.468137	1.01152	0.453043	0.343861	96	-0.758993	0.468138	1.01152	0.453044	0.34386	67	0.616252	1.85197	1.00947	0.541557	0.266356	1	-16.2334	8.91e-08	3358.64	0.996144	0.00167806	28
Corneal scars and opacities	-0.254694	0.775154	0.339517	0.453155	0.343753	341	-0.651456	0.521286	0.453579	0.150929	0.821228	237	-0.512236	0.599154	0.579729	0.376933	0.423736	3	0.250882	1.28516	0.512013	0.624139	0.204719	101
Cerebral degeneration	0.136712	1.1465	0.182842	0.454639	0.342333	655	0.205264	1.22785	0.19596	0.294877	0.530359	499	-0.286489	0.750896	0.237301	0.227334	0.643336	18	-0.32451	0.722882	0.508287	0.523189	0.281342	138
Congenital anomalies of great veins	0.783689	2.18953	1.05028	0.455562	0.341452	21	0.783689	2.18953	1.05028	0.455562	0.341452	16	1.73383	5.66231	0.462654	0.0001786	3.74812	5	NA	NA	NA	NA	NA	0
Deforming dorsopathies	0.102136	1.10753	0.136905	0.455644	0.341374	1482	0.07918	1.0824	0.209967	0.706095	0.151137	568	-0.204259	0.815251	0.145166	0.159414	0.797474	48	0.119113	1.1265	0.180567	0.509469	0.292882	866
Malignant neoplasm of the gallbladder and extrahepatic bile ducts	0.386417	1.4717	0.51829	0.455932	0.3411	74	0.55239	1.7374	0.740927	0.455946	0.341087	27	0.386258	1.47146	0.583003	0.507639	0.294445	3	0.227385	1.25531	0.72527	0.753887	0.122694	44
Paralytic strabismus [Neurogenic strabismus]	-0.269647	0.763649	0.361934	0.456261	0.340786	331	-0.0541048	0.947333	0.388025	0.889105	0.0510468	181	0.795323	2.21516	0.358615	0.0265736	1.57555	8	-1.71263	0.18039	1.00398	0.0880368	1.05534	142
Vasomotor rhinitis	0.145147	1.15621	0.195168	0.457055	0.340031	636	0.225922	1.25348	0.21616	0.295948	0.528785	435	-0.665884	0.513819	0.409548	0.103977	0.983062	6	-0.211176	0.809631	0.454003	0.641829	0.192581	195
Cataract	0.0357127	1.03636	0.048059	0.457421	0.339683	11456	-0.0362089	0.964439	0.0701834	0.605911	0.217591	5489	-0.0352389	0.965375	0.0996515	0.723628	0.140485	102	0.0992115	1.1043	0.0659459	0.132469	0.877887	5865
Allergic conjunctivitis	0.0987907	1.10384	0.133145	0.4581	0.339039	1761	-0.112565	0.893539	0.18351	0.539612	0.267919	1021	-0.289782	0.748427	0.236776	0.221012	0.655585	18	0.333727	1.39616	0.193476	0.0845459	1.07291	722
Peripheral retinal degeneration	0.220847	1.24713	0.298093	0.458774	0.338401	252	0.153405	1.1658	0.366303	0.675368	0.17046	154	0.465667	1.59308	0.504732	0.356223	0.448278	4	0.353088	1.42346	0.512928	0.491215	0.308729	94
Chronic vascular insufficiency of intestine	0.28934	1.33555	0.391097	0.45941	0.337799	135	0.28934	1.33555	0.391097	0.45941	0.337799	132	0.0317173	1.03223	0.581916	0.956534	0.0192998	3	NA	NA	NA	NA	NA	0
Hemoptysis	0.152145	1.16433	0.206082	0.460348	0.336913	616	0.152145	1.16433	0.206082	0.460348	0.336913	585	0.88343	2.41918	0.18264	1.32e-06	5.87985	31	NA	NA	NA	NA	NA	0
Phantom limb (syndrome)	-0.744849	0.474806	1.00936	0.460548	0.336725	72	-0.744849	0.474806	1.00936	0.460548	0.336725	71	0.190379	1.20971	1.00617	0.84993	0.0706169	1	NA	NA	NA	NA	NA	0
Hypersensitivity pneumonitis	-0.374427	0.687683	0.508046	0.461125	0.336181	200	0.0208131	1.02103	0.724261	0.977074	0.0100724	56	NA	NA	NA	NA	NA	0	-0.757305	0.468928	0.712844	0.288067	0.540506	144
Vitreous degeneration	-0.0749438	0.927796	0.101818	0.461695	0.335645	2785	-0.0749438	0.927796	0.101818	0.461695	0.335645	2760	-0.262584	0.769062	0.201041	0.191519	0.717787	25	NA	NA	NA	NA	NA	0
Syncope and collapse	0.0581012	1.05982	0.0790629	0.462416	0.334967	4357	0.0581012	1.05982	0.0790629	0.462416	0.334967	4292	-0.170717	0.84306	0.124822	0.17142	0.765938	65	NA	NA	NA	NA	NA	0
Irritable bowel syndrome	-0.0607975	0.941014	0.0827728	0.462638	0.334759	5701	-0.144881	0.865125	0.147114	0.324711	0.488502	1827	0.112339	1.11889	0.18679	0.547567	0.261563	29	-0.0218494	0.978388	0.100125	0.827256	0.0823602	3845
Nonspecific abnormal electromyogram [EMG]	-0.370737	0.690225	0.507805	0.465343	0.332227	176	-0.370737	0.690225	0.507805	0.465343	0.332227	175	-0.651101	0.521471	1.00348	0.516446	0.286975	1	NA	NA	NA	NA	NA	0
Muscle wasting and atrophy	0.153178	1.16553	0.210247	0.466269	0.331363	560	0.182074	1.1997	0.219834	0.407538	0.389832	490	-0.213152	0.808033	0.502895	0.67168	0.172837	4	-0.156619	0.855029	0.719811	0.827753	0.0820991	66
Pure hyperglyceridemia	-0.131038	0.877184	0.180106	0.466884	0.330791	1256	-0.292276	0.746563	0.20745	0.158866	0.798969	1060	0.130558	1.13946	0.27912	0.639971	0.19384	13	0.362508	1.43693	0.362948	0.317898	0.497713	183
Presence of cardiac pacemaker	0.767805	2.15503	1.05773	0.467903	0.329844	39	0.767805	2.15503	1.05773	0.467903	0.329844	12	0.123151	1.13105	0.194415	0.526453	0.27864	27	NA	NA	NA	NA	NA	0
Impaction of intestine	0.187197	1.20586	0.258183	0.468418	0.329366	354	0.208465	1.23179	0.276469	0.450833	0.345984	294	-0.411363	0.662746	0.710783	0.562767	0.249671	2	0.0421864	1.04309	0.721909	0.9534	0.0207247	58
Motor neuron disease	0.333181	1.3954	0.459629	0.468519	0.329273	149	-16.3427	7.99e-08	2790.82	0.995328	0.0020339	40	0.58307	1.79153	0.584586	0.318576	0.496787	3	0.333181	1.3954	0.459629	0.468519	0.329273	106
Biliary cirrhosis	0.368297	1.44527	0.511942	0.471887	0.326162	131	-16.1495	9.69e-08	2973.27	0.995666	0.0018862	31	0.0967701	1.10161	0.711094	0.891755	0.0497544	2	0.368298	1.44527	0.511942	0.471887	0.326162	98
Rheumatoid arthritis and other inflammatory polyarthropathies	0.0664827	1.06874	0.0924824	0.472222	0.325854	3500	0.156351	1.16924	0.25692	0.542817	0.265346	417	0.414514	1.51364	0.161557	0.0102967	1.9873	39	0.0531045	1.05454	0.0991274	0.592152	0.227567	3044
Enterovirus	0.330427	1.39156	0.459764	0.472333	0.325752	127	0.397306	1.48781	0.733178	0.58789	0.230704	41	0.620923	1.86065	0.452627	0.170127	0.769227	5	0.287084	1.33254	0.590234	0.626691	0.202947	81
Raised antibody titer	-0.276167	0.758687	0.384569	0.472684	0.325429	293	-0.276167	0.758687	0.384569	0.472684	0.325429	292	-0.806653	0.446349	1.00217	0.420884	0.375838	1	NA	NA	NA	NA	NA	0
Acute sinusitis	0.041948	1.04284	0.0585467	0.47369	0.324506	10409	0.161117	1.17482	0.095883	0.0928884	1.03204	3448	-0.0168982	0.983244	0.127728	0.894751	0.0482979	62	-0.0288967	0.971517	0.0739286	0.695892	0.157458	6899
Palpitations	0.0559146	1.05751	0.0781612	0.474377	0.323876	4974	0.0559146	1.05751	0.0781612	0.474377	0.323876	4907	0.121487	1.12917	0.123017	0.323378	0.490289	67	NA	NA	NA	NA	NA	0
Bronchopneumonia	0.260402	1.29745	0.364051	0.47443	0.323828	198	-0.0785068	0.924496	0.511091	0.87792	0.056545	126	1.14003	3.12687	0.360771	0.00157805	2.80188	8	0.609455	1.83943	0.518684	0.239994	0.6198	64
Central origin vertigo	-0.325116	0.722443	0.454763	0.474663	0.323615	205	-0.503137	0.604631	0.586754	0.391173	0.407631	134	-0.148565	0.861944	0.502908	0.767683	0.114818	4	-0.057304	0.944307	0.719674	0.936536	0.0284757	67
Heart block	-0.0978459	0.906789	0.137148	0.475579	0.322777	1521	0.00774059	1.00777	0.185664	0.966745	0.0146882	618	0.128053	1.13661	0.125213	0.306466	0.513618	65	-0.224657	0.79879	0.203471	0.26954	0.569377	838
Mononeuropathies	0.0491836	1.05041	0.0691568	0.476967	0.321512	7111	-0.148692	0.861835	0.212976	0.485076	0.31419	742	0.0374998	1.03821	0.128813	0.770965	0.112965	61	0.0725069	1.0752	0.073119	0.321379	0.492983	6308
Noninflammatory disorders of vulva and perineum	0.0819553	1.08541	0.115369	0.477471	0.321053	2567	0.0251534	1.02547	0.200106	0.899969	0.0457724	907	-0.333454	0.716445	0.448782	0.457477	0.339631	5	0.110237	1.11654	0.141198	0.434966	0.361545	1655
Pyloric stenosis	-0.508865	0.601177	0.71726	0.478041	0.320535	101	-0.508865	0.601177	0.71726	0.478041	0.320535	99	-0.280616	0.755318	0.710248	0.692777	0.159407	2	NA	NA	NA	NA	NA	0
Congenital anomalies of the pancreas	0.365888	1.44179	0.516165	0.478412	0.320198	84	0.365888	1.44179	0.516165	0.478412	0.320198	84	NA	NA	NA	NA	NA	0	NA	NA	NA	NA	NA	0
Chronic inflammatory demyelinating polyneuritis	-0.716968	0.48823	1.01235	0.478809	0.319837	54	-0.716968	0.48823	1.01235	0.478809	0.319837	53	-0.199485	0.819153	1.00572	0.842774	0.0742889	1	NA	NA	NA	NA	NA	0
Cicatricial ectropion	0.529525	1.69813	0.750678	0.480564	0.318249	21	0.529525	1.69813	0.750678	0.480564	0.318249	21	NA	NA	NA	NA	NA	0	NA	NA	NA	NA	NA	0
Deviated nasal septum	-0.097823	0.906809	0.13894	0.481391	0.317502	1876	-0.0582282	0.943435	0.150744	0.699294	0.15534	1483	0.0190413	1.01922	0.214472	0.929256	0.0318645	22	-0.321365	0.725159	0.358178	0.369601	0.432267	371
Disseminated candidiasis	0.513204	1.67063	0.732153	0.483334	0.315753	45	0.513204	1.67063	0.732153	0.483334	0.315753	41	1.56825	4.79826	0.512963	0.00223424	2.65087	4	NA	NA	NA	NA	NA	0
Orchitis and epididymitis	-0.101818	0.903194	0.145486	0.484021	0.315136	1687	-0.334459	0.715725	0.415883	0.421272	0.375437	224	-0.165768	0.847243	0.581055	0.775428	0.110458	3	-0.0693784	0.932974	0.155298	0.65506	0.183719	1460
Post-traumatic headache	-0.237566	0.788545	0.339546	0.484141	0.315028	364	-0.237565	0.788545	0.339546	0.484142	0.315028	353	-1.10666	0.330661	1.00201	0.269409	0.569589	1	-16.1174	1e-07	5462.09	0.997646	0.0010237	10
Ventral hernia	-0.10309	0.902046	0.147583	0.484853	0.31439	1701	0.0831288	1.08668	0.164262	0.612803	0.212679	1055	0.177985	1.19481	0.214758	0.407242	0.390148	22	-0.882915	0.413576	0.336142	0.00862405	2.06429	624
Malignant neoplasm of meninges	-0.408464	0.66467	0.58586	0.485675	0.313654	128	-0.572055	0.564365	1.01716	0.573841	0.241209	40	0.460257	1.58448	0.713632	0.518967	0.28486	2	-0.32725	0.720903	0.716678	0.647943	0.188463	86
Sleep related leg cramps	0.192553	1.21234	0.276385	0.485999	0.313364	284	0.192553	1.21234	0.276385	0.485999	0.313364	282	-0.154478	0.856862	0.711063	0.828017	0.0819607	2	NA	NA	NA	NA	NA	0
Orthopnea	-0.236368	0.78949	0.339959	0.486877	0.312581	320	-0.236368	0.78949	0.339959	0.486877	0.312581	311	0.524213	1.68913	0.337491	0.120366	0.919495	9	NA	NA	NA	NA	NA	0
Cardiac arrhythmia and conduction disorders	0.0333768	1.03394	0.0481249	0.487968	0.311609	11839	0.0478826	1.04905	0.0857649	0.576639	0.239096	3419	0.31611	1.37178	0.0642671	8.72e-07	6.05967	247	0.0267104	1.02707	0.0581408	0.64594	0.189807	8173
Endocarditis	-0.085771	0.917804	0.123723	0.488152	0.311445	2251	-0.0863934	0.917233	0.214419	0.687009	0.163038	564	0.362278	1.4366	0.252886	0.151987	0.818195	16	-0.0854603	0.91809	0.151484	0.57265	0.24211	1671
Vertical strabismus	-0.267712	0.765128	0.386389	0.4884	0.311225	211	-0.267712	0.765128	0.386389	0.4884	0.311225	206	0.82527	2.2825	0.454674	0.0695168	1.15791	5	NA	NA	NA	NA	NA	0
Postconcussion syndrome	-0.266317	0.766197	0.384603	0.488658	0.310995	318	-0.401432	0.669361	0.414441	0.33274	0.477896	298	NA	NA	NA	NA	NA	0	0.571979	1.77177	1.03231	0.579525	0.236928	20
Postnasal drip	0.0785979	1.08177	0.113511	0.48867	0.310984	2067	0.0785979	1.08177	0.113511	0.48867	0.310984	2042	0.0989756	1.10404	0.201386	0.6231	0.205443	25	NA	NA	NA	NA	NA	0
Primary biliary cirrhosis	0.316944	1.37293	0.457733	0.488673	0.310981	135	-0.112382	0.893703	1.01666	0.911981	0.0400144	40	0.298494	1.34783	0.711806	0.674968	0.170717	2	0.426099	1.53127	0.512629	0.405859	0.391624	93
Acute hepatitis C	0.709778	2.03354	1.02571	0.488948	0.310738	26	0.709778	2.03354	1.02571	0.488948	0.310738	25	0.484489	1.62335	1.00615	0.630149	0.200556	1	NA	NA	NA	NA	NA	0
Hydrocephalus	0.252231	1.28689	0.365163	0.489731	0.310042	194	0.411069	1.50843	0.423897	0.332177	0.47863	116	-0.118522	0.888232	0.410918	0.773019	0.11181	6	-0.204782	0.814825	0.719031	0.775795	0.110253	72
Signs and symptoms involving emotional state	-0.175576	0.838974	0.254906	0.490958	0.308955	609	-0.175576	0.838974	0.254906	0.490958	0.308955	588	0.0265819	1.02694	0.2199	0.903787	0.0439341	21	NA	NA	NA	NA	NA	0
Fracture of pelvis	0.177626	1.19438	0.258968	0.492777	0.307349	315	0.177626	1.19438	0.258968	0.492777	0.307349	308	-0.0308865	0.969586	0.380884	0.93537	0.0290164	7	NA	NA	NA	NA	NA	0
Malignant neoplasm of the thyroid	0.195298	1.21567	0.284905	0.493038	0.30712	378	0.312933	1.36743	0.310667	0.313794	0.503356	256	0.335123	1.39811	0.356279	0.346908	0.459785	8	-0.427026	0.652447	0.714554	0.550099	0.259559	114
Gynecological malignant neoplasms	0.131558	1.1406	0.192745	0.494892	0.30549	860	0.429767	1.5369	0.595843	0.47074	0.327219	65	0.214721	1.23952	0.279129	0.441751	0.354822	13	0.0967057	1.10154	0.203696	0.634962	0.197252	782
Plantar fascial fibromatosis [Plantar fasciitis]	-0.0427891	0.958113	0.0627342	0.495194	0.305224	9564	-0.120096	0.886836	0.144016	0.404334	0.39326	1986	0.165923	1.18048	0.219513	0.449738	0.34704	21	-0.0246846	0.975618	0.069694	0.7232	0.140742	7557
Headache	0.0396224	1.04042	0.0581197	0.495404	0.30504	10700	0.0269744	1.02734	0.0784411	0.730936	0.136121	5496	0.329007	1.38959	0.0909143	0.00029597	3.52875	123	0.0550177	1.05656	0.0865419	0.524949	0.279883	5081
Acute myocardial infarction	-0.0561788	0.94537	0.0824968	0.495883	0.30462	4303	0.0256999	1.02603	0.115741	0.824277	0.0839268	1865	0.275568	1.31728	0.116675	0.0181871	1.74024	75	-0.140735	0.86872	0.117618	0.231485	0.635477	2363
Communicating hydrocephalus	-0.69182	0.500664	1.01617	0.495993	0.304525	47	-0.69182	0.500664	1.01617	0.495993	0.304525	45	0.063272	1.06532	0.712339	0.929224	0.0318796	2	NA	NA	NA	NA	NA	0
Impacted teeth	-0.689719	0.501717	1.01547	0.497003	0.303641	75	-0.689717	0.501718	1.01547	0.497004	0.30364	52	NA	NA	NA	NA	NA	0	-15.9765	1.15e-07	3646.7	0.996504	0.00152078	23
Abnormal findings on diagnostic imaging of the digestive tract	0.0680055	1.07037	0.100259	0.497583	0.303135	2770	0.0680055	1.07037	0.100259	0.497583	0.303135	2693	0.49373	1.63842	0.115105	1.79e-05	4.74658	77	NA	NA	NA	NA	NA	0
Baker's cyst [popliteal cyst]	-0.0794385	0.923635	0.117152	0.497719	0.303016	2529	0.0924857	1.0969	0.149723	0.536766	0.270215	1229	-0.549449	0.577268	0.409745	0.179943	0.744865	6	-0.350887	0.704064	0.188133	0.0621672	1.20644	1294
Osteolysis	-0.685414	0.503881	1.01278	0.498554	0.302288	54	-0.685414	0.503881	1.01278	0.498554	0.302288	54	NA	NA	NA	NA	NA	0	NA	NA	NA	NA	NA	0
Fistula of stomach and duodenum	0.493828	1.63858	0.729693	0.498557	0.302285	47	0.493828	1.63858	0.729693	0.498557	0.302285	45	0.921306	2.51257	0.716494	0.198503	0.702233	2	NA	NA	NA	NA	NA	0
Cardiogenic shock	0.169404	1.1846	0.250512	0.498895	0.301991	370	0.169404	1.1846	0.250512	0.498895	0.301991	355	0.354653	1.42569	0.2609	0.174046	0.759335	15	NA	NA	NA	NA	NA	0
Neural tube defects and congenital disorders of the spinal cord	0.70014	2.01403	1.03541	0.498915	0.301973	35	-15.9052	1.24e-07	4511.35	0.997187	0.0012234	16	-0.0414883	0.959361	1.00522	0.967079	0.0145381	1	0.70014	2.01404	1.03541	0.498915	0.301974	18
Diseases of hard tissues of teeth	-0.279725	0.755992	0.414369	0.499636	0.301346	297	-0.610683	0.54298	0.715491	0.393373	0.405195	127	0.351497	1.42119	0.210183	0.094463	1.02474	23	-0.112701	0.893418	0.508285	0.824526	0.0837955	147
Functional dyspepsia	0.0397853	1.04059	0.0589947	0.500065	0.300974	9446	0.375882	1.45628	0.172408	0.0292433	1.53397	760	-0.195015	0.822822	0.289981	0.501266	0.299931	12	-0.0047863	0.995225	0.0627847	0.939234	0.0272262	8674
Acute gastritis	-0.19802	0.820353	0.29432	0.50107	0.300102	442	-0.19802	0.820353	0.29432	0.50107	0.300102	441	-1.62507	0.196898	1.0012	0.10457	0.980594	1	NA	NA	NA	NA	NA	0
Malignant neoplasm of the lower GI tract	0.0880283	1.09202	0.130968	0.501497	0.299732	1577	0.0890101	1.09309	1.02549	0.930832	0.0311285	25	0.282146	1.32597	0.210396	0.179921	0.744917	23	0.088012	1.092	0.132049	0.505086	0.296635	1529
Acute Pharyngitis	0.0340568	1.03464	0.0507421	0.502109	0.299202	13983	0.00332579	1.00333	0.0952382	0.972143	0.0122699	4022	-0.0364419	0.964214	0.124714	0.770134	0.113434	65	0.0462382	1.04732	0.0599613	0.440628	0.355928	9896
Benign neoplasm of the endocrine glands	-0.391952	0.675736	0.584268	0.502321	0.299019	161	NA	NA	NA	NA	NA	0	0.335524	1.39867	0.318547	0.292215	0.534297	10	-0.391952	0.675736	0.584268	0.502321	0.299019	151
Dementia with Lewy bodies	-0.484118	0.61624	0.721913	0.502473	0.298888	59	-0.484118	0.61624	0.721913	0.502473	0.298888	57	-0.613301	0.54156	0.710968	0.38835	0.410777	2	NA	NA	NA	NA	NA	0
Blood in stool	0.0709842	1.07356	0.105979	0.50299	0.298441	2577	0.136018	1.1457	0.114404	0.23447	0.629914	1992	0.41836	1.51947	0.133877	0.0017786	2.74992	57	-0.322432	0.724385	0.281384	0.251845	0.598866	528
Sunburn	-0.277089	0.757987	0.4137	0.502996	0.298435	286	-0.232017	0.792933	0.716905	0.746213	0.127137	104	NA	NA	NA	NA	NA	0	-0.299592	0.741121	0.506551	0.554229	0.25631	182
Orbital edema or congestion	0.495274	1.64095	0.740036	0.503332	0.298146	33	0.495274	1.64095	0.740036	0.503332	0.298146	31	1.12474	3.07941	0.720215	0.118373	0.926748	2	NA	NA	NA	NA	NA	0
Other symptoms and disorders of the soft tissue	0.0283109	1.02872	0.0424581	0.504902	0.296793	17880	0.0944388	1.09904	0.0632831	0.135615	0.867692	7056	0.30394	1.35519	0.0723912	2.69e-05	4.57075	194	-0.0258238	0.974507	0.0572577	0.651982	0.185764	10630
Celiac artery compression syndrome	0.346716	1.41442	0.520471	0.505309	0.296443	73	0.346716	1.41442	0.520471	0.505309	0.296443	71	-0.156472	0.855156	0.711827	0.826017	0.0830111	2	NA	NA	NA	NA	NA	0
Toxic myopathy	0.281385	1.32496	0.422524	0.505436	0.296334	115	0.281385	1.32496	0.422524	0.505436	0.296334	114	-0.192489	0.824904	1.00545	0.84818	0.0715121	1	NA	NA	NA	NA	NA	0
Circadian rhythm sleep disorder	0.170436	1.18582	0.256566	0.506499	0.295422	440	0.19373	1.21377	0.285024	0.496697	0.303908	347	-0.0760271	0.926791	0.711016	0.914848	0.038651	2	0.0709547	1.07353	0.589032	0.904119	0.0437745	91
Myogenic ptosis of eyelid	-0.339223	0.712324	0.511209	0.506966	0.295021	120	-0.339223	0.712324	0.511209	0.506966	0.295021	117	0.175795	1.19219	0.581731	0.762509	0.117755	3	NA	NA	NA	NA	NA	0
Obstructive defects of renal pelvis and ureter, congenital	0.39768	1.48837	0.59937	0.507012	0.294982	62	0.39768	1.48837	0.59937	0.507012	0.294982	59	0.423573	1.52741	0.583192	0.467663	0.330067	3	NA	NA	NA	NA	NA	0
Hemoglobinuria	0.488465	1.62981	0.737154	0.507563	0.29451	35	0.488465	1.62981	0.737154	0.507563	0.29451	34	0.57734	1.78129	1.01253	0.568554	0.245229	1	NA	NA	NA	NA	NA	0
White matter disease, unspecified	-0.159694	0.852405	0.241015	0.507593	0.294485	567	-0.159694	0.852405	0.241015	0.507593	0.294485	558	-0.186359	0.829976	0.335524	0.57861	0.237614	9	NA	NA	NA	NA	NA	0
Hyperaldosteronism	-0.387937	0.678455	0.587765	0.509241	0.293077	118	-0.667662	0.512906	0.718376	0.352679	0.452621	92	NA	NA	NA	NA	NA	0	0.178524	1.19545	1.02228	0.861368	0.0648114	26
Gallstones [Cholelithiasis]	0.0488283	1.05004	0.074004	0.509379	0.292959	5665	0.0874814	1.09142	0.104302	0.401619	0.396186	2515	0.476147	1.60986	0.124459	0.00013043	3.88464	66	0.00964323	1.00969	0.105017	0.926837	0.0329967	3084
Ischemic optic neuropathy	-0.473919	0.622558	0.722241	0.511709	0.290977	62	-0.473919	0.622558	0.722241	0.511709	0.290977	61	-0.398827	0.671107	1.00452	0.691349	0.160303	1	NA	NA	NA	NA	NA	0
Lesions of mouth	0.0580113	1.05973	0.0885538	0.512406	0.290386	4164	0.213943	1.23855	0.160781	0.183305	0.736825	984	0.877121	2.40397	0.133135	4.46e-11	10.3511	58	-0.0098876	0.990161	0.106096	0.925749	0.0335069	3122
Intestinal malabsorption	-0.107958	0.897665	0.165073	0.51311	0.28979	1449	-0.221462	0.801347	0.246889	0.369714	0.432134	700	0.476403	1.61027	0.244654	0.0515089	1.28812	17	-0.0161959	0.983935	0.221988	0.941839	0.0260234	732
Renal agenesis	0.33763	1.40162	0.51678	0.513541	0.289425	85	0.182765	1.20053	0.594829	0.758648	0.11996	70	NA	NA	NA	NA	NA	0	0.814327	2.25766	1.04361	0.435215	0.361296	15
Vertebro-basilar artery syndrome	0.255956	1.2917	0.39233	0.514142	0.288917	135	0.432197	1.54064	0.467585	0.355321	0.449379	76	-0.136907	0.872051	0.711507	0.847417	0.0719029	2	-0.163235	0.849391	0.721131	0.820922	0.0856983	57
Other conditions or status of the mother complicating pregnancy, childbirth, or the puerperium	0.472761	1.60442	0.724918	0.5143	0.288784	76	0.252221	1.28688	1.02177	0.805027	0.0941895	54	NA	NA	NA	NA	NA	0	0.696273	2.00626	1.02864	0.498477	0.302355	22
Monoplegia	0.236346	1.26661	0.363558	0.515632	0.28766	182	0.0625932	1.06459	0.594059	0.916086	0.0380638	71	0.240381	1.27173	0.713191	0.736084	0.133072	2	0.34039	1.4055	0.459696	0.459016	0.338172	109
Atrioventricular block, second degree	-0.166891	0.846291	0.2575	0.516906	0.286589	378	-0.133187	0.875301	0.26627	0.616937	0.209759	314	0.486058	1.62589	0.292831	0.0969493	1.01346	12	-0.653397	0.520275	1.01163	0.518355	0.285372	52
T-cell lymphoma	0.476834	1.61097	0.736014	0.517075	0.286446	48	0.476834	1.61097	0.736014	0.517075	0.286446	33	2.63079	13.8847	0.277624	2.64e-21	20.5777	15	NA	NA	NA	NA	NA	0
Hammer toe	-0.0800337	0.923085	0.123959	0.518509	0.285244	1991	-0.232845	0.792277	0.148937	0.117963	0.928253	1485	-0.308809	0.734321	0.251274	0.21909	0.659377	16	0.264446	1.30271	0.223618	0.236976	0.625296	490
Eyelid retraction	0.335995	1.39933	0.521011	0.518998	0.284834	66	0.335995	1.39933	0.521011	0.518998	0.284834	65	0.087537	1.09148	1.0072	0.930743	0.0311702	1	NA	NA	NA	NA	NA	0
Elevated C-reactive protein (CRP)	-0.150582	0.860207	0.233964	0.519827	0.284141	706	-0.150582	0.860207	0.233964	0.519827	0.284141	699	-0.3588	0.698514	0.379571	0.344526	0.462778	7	NA	NA	NA	NA	NA	0
Dyshidrosis	-0.130442	0.877707	0.203029	0.52056	0.28353	1047	-0.475128	0.621805	0.506471	0.348185	0.45819	228	-0.0737969	0.92886	0.580539	0.898849	0.0463133	3	-0.0644475	0.937585	0.221614	0.771197	0.112835	816
Mononeuritis of upper limb	0.0475603	1.04871	0.0741671	0.521355	0.282866	6102	-0.0361899	0.964457	0.150862	0.810417	0.0912913	1433	-0.234981	0.790586	0.197023	0.233011	0.632623	26	0.0742537	1.07708	0.0851704	0.383304	0.416457	4643
Infection of the eye	-0.118921	0.887878	0.18549	0.521447	0.28279	1134	NA	NA	NA	NA	NA	0	0.434402	1.54404	0.35692	0.223581	0.650566	8	-0.118921	0.887878	0.18549	0.521447	0.28279	1126
Obstructive sleep apnea	0.0449567	1.04598	0.0701512	0.521617	0.282648	6405	0.0449567	1.04598	0.0701512	0.521617	0.282648	6337	-0.317016	0.728319	0.121817	0.00925858	2.03346	68	NA	NA	NA	NA	NA	0
Postprocedural adrenocortical (-medullary) hypofunction	0.469761	1.59961	0.734186	0.522277	0.282099	38	0.469761	1.59961	0.734186	0.522277	0.282099	37	0.494814	1.64019	1.00944	0.624009	0.204809	1	NA	NA	NA	NA	NA	0
Disorders of the cornea	-0.145614	0.864492	0.227716	0.522528	0.281891	723	-0.152421	0.858627	0.386758	0.693508	0.158948	223	-0.280255	0.755591	0.335055	0.402914	0.394788	9	-0.142002	0.86762	0.281724	0.614229	0.211669	491
Corneal ulcer	0.182376	1.20007	0.285547	0.523024	0.281479	377	0.532412	1.70303	0.394291	0.176919	0.752226	124	-0.700244	0.496464	1.00326	0.485206	0.314074	1	-0.203686	0.815718	0.414085	0.622793	0.205656	252
Arterial fibromuscular dysplasia	0.381641	1.46469	0.597607	0.523073	0.281438	59	0.381641	1.46469	0.597607	0.523073	0.281438	59	NA	NA	NA	NA	NA	0	NA	NA	NA	NA	NA	0
Ischemic cardiomyopathy	0.100618	1.10585	0.157651	0.523323	0.281231	884	0.128716	1.13737	0.161611	0.425766	0.370829	781	-0.294932	0.744582	0.259827	0.256339	0.591186	15	-0.451747	0.636515	0.716544	0.528399	0.277038	88
Coronary artery spasm [Coronary vasospasm]	0.248244	1.28177	0.389806	0.524229	0.280479	172	0.362671	1.43716	0.422451	0.39062	0.408245	119	NA	NA	NA	NA	NA	0	-0.407478	0.665326	1.01128	0.686997	0.163045	53
Other arthropathies	-0.0440817	0.956876	0.069298	0.5247	0.280089	6824	0.00902779	1.00907	0.104625	0.931238	0.0309392	2622	0.169433	1.18463	0.128981	0.18898	0.723583	61	-0.0855915	0.917969	0.0924963	0.354784	0.450036	4141
Stereotyped movement disorders	0.461963	1.58719	0.726808	0.525034	0.279813	43	NA	NA	NA	NA	NA	0	NA	NA	NA	NA	NA	0	0.461963	1.58719	0.726808	0.525034	0.279813	43
Hypertrichosis and hirsutism	-0.372971	0.688685	0.587416	0.52547	0.279452	202	0.0554908	1.05706	0.724172	0.938921	0.0273711	64	-0.249537	0.779161	1.00312	0.80355	0.094987	1	-1.19722	0.302034	1.00442	0.23328	0.632122	137
Vaginismus	0.647568	1.91089	1.02324	0.526824	0.278335	50	-17.2907	3.1e-08	8928.76	0.998455	0.00067156	22	1.30246	3.67833	1.01271	0.198412	0.702432	1	0.647568	1.91089	1.02324	0.526824	0.278335	27
Abnormalities of the hair	0.460136	1.58429	0.730054	0.528513	0.276944	51	0.460136	1.58429	0.730054	0.528513	0.276944	51	NA	NA	NA	NA	NA	0	NA	NA	NA	NA	NA	0
Alkalosis	0.141562	1.15207	0.224624	0.528552	0.276913	535	0.141562	1.15207	0.224624	0.528552	0.276913	514	0.582447	1.79041	0.2209	0.00837286	2.07713	21	NA	NA	NA	NA	NA	0
Chorea	0.462403	1.58789	0.734622	0.529058	0.276496	33	0.462403	1.58789	0.734622	0.529058	0.276496	33	NA	NA	NA	NA	NA	0	NA	NA	NA	NA	NA	0
Ileus	0.12668	1.13505	0.201787	0.530143	0.275607	693	0.12668	1.13505	0.201787	0.530143	0.275607	652	0.627537	1.87299	0.158033	7.16e-05	4.14497	41	NA	NA	NA	NA	NA	0
Congenital talipes valgus	-0.3666	0.693087	0.585405	0.531162	0.274773	161	-1.04437	0.351914	1.00722	0.299792	0.52318	94	NA	NA	NA	NA	NA	0	-0.020856	0.97936	0.719386	0.976871	0.0101626	67
Other follicular disorders	0.0339932	1.03458	0.0543023	0.531315	0.274648	11284	0.045643	1.0467	0.10357	0.659432	0.18083	2782	-0.321008	0.725418	0.162952	0.0488477	1.31116	38	0.0295766	1.03002	0.0637702	0.642792	0.19193	8464
Disorders of ovarian function	-0.316579	0.728638	0.505897	0.531461	0.274528	243	-15.7719	1.41e-07	3403.67	0.996303	0.00160866	26	0.0828768	1.08641	0.410401	0.839966	0.0757385	6	-0.316578	0.728638	0.505897	0.531462	0.274528	211
Malignant neoplasm of the pancreas	0.134134	1.14355	0.214424	0.531608	0.274408	517	0.0507312	1.05204	0.310569	0.870243	0.0603593	244	0.613258	1.84644	0.280899	0.0290243	1.53724	13	0.210105	1.23381	0.29641	0.478429	0.320183	260
Aortic aneurysm and ectasia	0.0796451	1.0829	0.127464	0.532075	0.274027	1482	-0.118746	0.888034	0.201142	0.554952	0.255744	652	0.111959	1.11847	0.120598	0.353229	0.451944	70	0.212778	1.23711	0.164773	0.196585	0.706449	760
Polydipsia	0.242225	1.27408	0.388039	0.532477	0.273699	197	0.242225	1.27408	0.388039	0.532477	0.273699	196	-0.258645	0.772097	1.00416	0.79674	0.0986836	1	NA	NA	NA	NA	NA	0
Malignant neoplasm of the breast, female	-0.118273	0.888454	0.189516	0.532578	0.273617	988	-0.118273	0.888454	0.189516	0.532578	0.273617	969	0.151343	1.1634	0.230862	0.512116	0.290632	19	NA	NA	NA	NA	NA	0
Disorders of the orbit	-0.367236	0.692646	0.588534	0.532638	0.273568	160	2.78e-05	1.00003	0.725677	0.999969	1.33e-05	51	0.487291	1.6279	0.451448	0.28042	0.552191	5	-1.07304	0.341969	1.00599	0.286133	0.543432	104
Benign neoplasm of eye	0.177734	1.19451	0.284845	0.532648	0.27356	359	0.881087	2.41352	0.610561	0.148998	0.826818	36	-0.196949	0.821233	0.502785	0.695273	0.157844	4	-0.0179385	0.982221	0.322038	0.955578	0.0197337	319
Wheelchair dependence	0.143195	1.15395	0.22977	0.533146	0.273154	499	0.143195	1.15395	0.22977	0.533146	0.273154	496	-0.729846	0.481983	0.57946	0.207848	0.682254	3	NA	NA	NA	NA	NA	0
Left bundle branch block	0.0797656	1.08303	0.12803	0.53327	0.273052	1404	0.115777	1.12275	0.137002	0.398068	0.400043	1114	0.220676	1.24692	0.198131	0.265379	0.576133	26	-0.168484	0.844945	0.359708	0.639505	0.194156	264
Cardiac murmurs	0.0726192	1.07532	0.116607	0.533436	0.272918	1834	0.0726192	1.07532	0.116607	0.533436	0.272918	1804	0.148538	1.16014	0.184116	0.41981	0.376947	30	NA	NA	NA	NA	NA	0
Abscess of liver	-0.365283	0.694	0.587719	0.534253	0.272253	118	-0.32337	0.723706	0.721152	0.653859	0.184516	72	0.964059	2.62232	0.454504	0.033915	1.46961	5	-0.448179	0.63879	1.01419	0.658554	0.181409	41
Uterine/Uterovaginal prolapse	0.0516599	1.05302	0.0832747	0.535024	0.271627	4971	0.434841	1.54472	0.152003	0.0042266	2.37401	1047	-0.288247	0.749576	0.334665	0.389082	0.409959	9	-0.112668	0.893447	0.0995421	0.257691	0.588901	3915
Pyoderma gangrenosum	0.641931	1.90015	1.03493	0.535082	0.27158	25	0.641931	1.90015	1.03493	0.535082	0.27158	21	2.3568	10.5572	0.530624	8.93e-06	5.04896	4	NA	NA	NA	NA	NA	0
Pulmonary embolism	0.0616518	1.06359	0.0995767	0.535825	0.270977	2809	0.14045	1.15079	0.135189	0.298846	0.524552	1357	0.305673	1.35754	0.163719	0.061898	1.20832	38	-0.0318001	0.9687	0.147224	0.828989	0.081451	1414
Corneal edema	0.213725	1.23828	0.345304	0.53595	0.270875	160	0.126878	1.13528	0.392042	0.746216	0.127136	122	-0.751227	0.471787	1.00386	0.454263	0.342693	1	0.514205	1.67231	0.729225	0.480724	0.318104	37
Varicose veins of lower extremities	0.0418961	1.04279	0.0677085	0.536067	0.270781	6512	0.0840544	1.08769	0.120326	0.484828	0.314412	1825	-0.201265	0.817696	0.25954	0.438073	0.358454	15	0.0223615	1.02261	0.0819066	0.784844	0.105217	4672
Generalized anxiety disorder	0.0602392	1.06209	0.0973566	0.536082	0.270768	3872	0.0749509	1.07783	0.10217	0.463198	0.334234	3448	-0.188161	0.828482	0.214169	0.379649	0.420618	22	-0.0849583	0.918551	0.320974	0.791249	0.101687	402
Hypertensive crisis	-0.113731	0.892498	0.183985	0.536475	0.27045	924	-0.113731	0.892498	0.183985	0.536475	0.27045	912	0.0352424	1.03587	0.291086	0.903636	0.0440066	12	NA	NA	NA	NA	NA	0
Retinoschisis and retinal cysts	-0.362574	0.695883	0.587694	0.537272	0.269806	140	0.295864	1.34429	1.03532	0.775053	0.110668	20	NA	NA	NA	NA	NA	0	-0.675601	0.50885	0.713851	0.343935	0.463523	120
Disturbances of sulphur-bearing amino-acid metabolism	0.45658	1.57867	0.741326	0.537963	0.269248	30	0.45658	1.57867	0.741326	0.537963	0.269248	30	NA	NA	NA	NA	NA	0	NA	NA	NA	NA	NA	0
Specific developmental disorders of scholastic skills	0.448145	1.56541	0.728094	0.538221	0.269039	96	0.448146	1.56541	0.728094	0.53822	0.26904	51	NA	NA	NA	NA	NA	0	-15.7666	1.42e-07	2607.43	0.995175	0.00210038	45
Anisometropia	-0.280174	0.755652	0.455968	0.538911	0.268483	169	-0.280174	0.755652	0.455968	0.538911	0.268483	169	NA	NA	NA	NA	NA	0	NA	NA	NA	NA	NA	0
Sleep terrors [night terrors]	0.628657	1.87509	1.02506	0.539687	0.267858	30	0.628657	1.87509	1.02506	0.539687	0.267858	29	1.20608	3.34036	1.02415	0.238951	0.621691	1	NA	NA	NA	NA	NA	0
Gastric varices	-0.617812	0.539123	1.00936	0.540485	0.267217	75	-0.617812	0.539123	1.00936	0.540485	0.267217	70	0.556311	1.74423	0.451111	0.217509	0.662523	5	NA	NA	NA	NA	NA	0
Congenital malformations of integument	0.173127	1.18902	0.283321	0.541158	0.266676	369	NA	NA	NA	NA	NA	0	-0.632486	0.53127	0.501687	0.207419	0.683152	4	0.173127	1.18902	0.283321	0.541158	0.266676	365
Idiopathic scoliosis	-0.188166	0.828478	0.308287	0.541624	0.266302	360	-0.188165	0.828478	0.308287	0.541624	0.266302	331	-0.153729	0.857504	0.335179	0.646492	0.189437	9	-16.0609	1.06e-07	3898.79	0.996713	0.00142981	20
Brain stem stroke syndrome	0.455255	1.57658	0.749042	0.543331	0.264935	24	0.455255	1.57658	0.749042	0.543331	0.264935	24	NA	NA	NA	NA	NA	0	NA	NA	NA	NA	NA	0
Noise effects on inner ear	-0.355855	0.700574	0.58624	0.543843	0.264526	129	-0.349731	0.704878	0.718476	0.626423	0.203132	86	-0.105096	0.900238	1.00715	0.916893	0.0376812	1	-0.368054	0.69208	1.01404	0.716637	0.144701	42
Ankylosing hyperostosis [Forestier]	-0.357213	0.699624	0.588678	0.54398	0.264417	104	-0.357213	0.699624	0.588678	0.54398	0.264417	103	-1.1504	0.316511	1.00262	0.251227	0.599934	1	NA	NA	NA	NA	NA	0
Nerve root and plexus disorders	0.0311601	1.03165	0.0513783	0.544194	0.264246	12939	0.40695	1.50223	0.422624	0.335591	0.47419	117	0.25414	1.28935	0.335636	0.448945	0.347807	9	0.0255229	1.02585	0.0517623	0.621957	0.20624	12813
Benign neoplasm of peripheral nerves	-0.164658	0.848184	0.27268	0.545943	0.262853	488	-0.0993019	0.905469	0.294994	0.736401	0.132886	376	-0.311496	0.73235	0.579879	0.591154	0.2283	3	-0.548286	0.577939	0.714703	0.442991	0.353605	109
Non-pressure chronic ulcer	0.060381	1.06224	0.100116	0.546435	0.262461	2721	-0.0349072	0.965695	0.128232	0.785454	0.104879	1757	0.140519	1.15087	0.178326	0.430711	0.365814	32	0.209141	1.23262	0.160222	0.191783	0.71719	932
Xerosis cutis	-0.0564391	0.945124	0.0936467	0.546721	0.262234	3221	-0.0334198	0.967132	0.102263	0.743816	0.128534	2490	-0.000478	0.999522	0.205617	0.998145	0.00080622	24	-0.176036	0.838588	0.233094	0.45012	0.346671	707
Impaired glucose tolerance (oral)	0.131991	1.1411	0.219095	0.546883	0.262106	545	0.131991	1.1411	0.219095	0.546883	0.262106	541	-0.263396	0.768438	0.502473	0.600147	0.221742	4	NA	NA	NA	NA	NA	0
Anomalies of dental arch relationship	-0.609995	0.543353	1.01394	0.547433	0.261669	52	-0.609995	0.543353	1.01394	0.547433	0.261669	52	NA	NA	NA	NA	NA	0	NA	NA	NA	NA	NA	0
Copper deficiency	0.440601	1.55364	0.73326	0.54792	0.261283	40	0.440601	1.55364	0.73326	0.54792	0.261283	40	NA	NA	NA	NA	NA	0	NA	NA	NA	NA	NA	0
Disorders of the middle ear	0.0353055	1.03594	0.0587772	0.548062	0.261171	10157	-0.0634728	0.9385	0.340832	0.852265	0.0694252	273	-0.0867908	0.916869	0.148228	0.558203	0.253208	46	0.0383332	1.03908	0.0596712	0.520609	0.283489	9838
Iron deficiency anemia secondary to blood loss	-0.081604	0.921637	0.135867	0.548096	0.261143	1644	-0.0874491	0.916266	0.137092	0.523549	0.281043	1569	0.457395	1.57995	0.157892	0.00376962	2.4237	41	0.241086	1.27263	1.01861	0.812905	0.0899604	34
Other acquired musculoskeletal deformity	-0.13675	0.872188	0.22796	0.548582	0.260758	736	-0.109686	0.896115	0.263649	0.677388	0.169163	520	0.155969	1.16879	0.279501	0.576833	0.23895	13	-0.216911	0.805002	0.453743	0.632616	0.19886	203
Lesion of sciatic nerve	0.13468	1.14417	0.224683	0.548892	0.260513	546	0.13468	1.14417	0.224683	0.548892	0.260513	519	-0.0655267	0.936574	0.580406	0.910113	0.0409047	3	-16.0855	1.03e-07	3763.75	0.99659	0.00148347	24
Abnormal glucose	-0.0521466	0.94919	0.0870843	0.549302	0.260189	4293	-0.0885473	0.91526	0.0933717	0.342961	0.464756	3658	-0.0425095	0.958381	0.0744087	0.567806	0.2458	183	0.191156	1.21065	0.241398	0.428436	0.368114	452
Pulmonary tuberculosis	-0.605915	0.545575	1.01476	0.55044	0.25929	51	-0.605915	0.545575	1.01476	0.55044	0.25929	49	1.20275	3.32925	0.720724	0.0951627	1.02153	2	NA	NA	NA	NA	NA	0
Thoracoabdominal aortic aneurysm	-0.605367	0.545874	1.01693	0.551652	0.258335	40	-0.605367	0.545874	1.01693	0.551652	0.258335	38	0.227888	1.25595	0.714426	0.749745	0.125086	2	NA	NA	NA	NA	NA	0
Fractures	0.0606686	1.06255	0.102436	0.553677	0.256744	2735	0.0321464	1.03267	0.146955	0.826845	0.0825757	1177	0.0825152	1.08602	0.0912527	0.365872	0.436671	122	0.0876246	1.09158	0.142864	0.539648	0.267889	1436
Amebiasis	-0.599277	0.549209	1.01225	0.553835	0.256619	48	NA	NA	NA	NA	NA	0	NA	NA	NA	NA	NA	0	-0.599277	0.549209	1.01225	0.553835	0.256619	48
Congenital anomalies of limbs	-0.424269	0.654248	0.717242	0.554166	0.25636	145	-0.424267	0.654249	0.717242	0.554168	0.256358	100	0.371247	1.44954	0.713624	0.602911	0.219747	2	-15.598	1.68e-07	2104.62	0.994087	0.00257575	43
Encephalitis, myelitis and encephalomyelitis	0.303872	1.3551	0.514696	0.554929	0.255763	115	0.756648	2.13112	0.738324	0.305449	0.515061	31	0.915796	2.49876	0.413949	0.026946	1.56951	6	-0.124183	0.883218	0.717885	0.862664	0.0641586	78
Coma	-0.3454	0.707937	0.588742	0.557422	0.253816	126	-0.3454	0.707937	0.588742	0.557422	0.253816	112	0.00935298	1.0094	0.269342	0.972299	0.0122	14	NA	NA	NA	NA	NA	0
Acetonuria	0.428544	1.53502	0.730765	0.557586	0.253688	44	0.428544	1.53502	0.730765	0.557586	0.253688	43	0.792851	2.20969	1.01326	0.433943	0.362567	1	NA	NA	NA	NA	NA	0
Sinoatrial node dysfunction	-0.300739	0.740271	0.513425	0.558044	0.253332	132	-0.300739	0.740271	0.513425	0.558044	0.253332	97	0.0909535	1.09522	0.170724	0.594211	0.226059	35	NA	NA	NA	NA	NA	0
Dislocation of knee	0.300856	1.35101	0.513889	0.558245	0.253175	109	0.300856	1.35101	0.513889	0.558245	0.253175	107	0.501122	1.65057	0.713221	0.482301	0.316682	2	NA	NA	NA	NA	NA	0
Raynaud's syndrome	-0.079664	0.923427	0.136132	0.558416	0.253042	2036	0.0764505	1.07945	0.218362	0.726257	0.13891	671	-0.122711	0.88452	0.449284	0.784761	0.105263	5	-0.178914	0.836178	0.174108	0.304138	0.516929	1360
Secondary hyperparathyroidism	0.100289	1.10549	0.171759	0.559291	0.252362	812	0.0577347	1.05943	0.179368	0.747545	0.126363	742	0.0677611	1.07011	0.279319	0.808324	0.0924148	13	0.570184	1.76859	0.596036	0.338755	0.470114	57
Hemorrhage from throat	0.605624	1.8324	1.0375	0.559398	0.252279	20	0.605624	1.8324	1.0375	0.559398	0.252279	19	0.566055	1.7613	1.00987	0.575129	0.240235	1	NA	NA	NA	NA	NA	0
Bullous disorders	0.211589	1.23564	0.362991	0.559957	0.251845	201	0.566342	1.76181	0.73579	0.441474	0.355095	33	0.393643	1.48237	0.412945	0.340469	0.467922	6	0.0974769	1.10239	0.417308	0.815307	0.0886787	162
Dermatophytosis of the body	-0.0928344	0.911344	0.159328	0.560121	0.251718	1434	0.0876892	1.09165	0.23562	0.709772	0.148881	507	-0.428329	0.651597	0.50212	0.393645	0.404895	4	-0.244924	0.782764	0.21627	0.257427	0.589346	923
Generalized epilepsy	0.210431	1.23421	0.363068	0.562191	0.250116	262	0.532352	1.70293	0.421685	0.20679	0.68447	131	0.300232	1.35017	0.503807	0.551231	0.258666	4	-0.712077	0.490624	0.713835	0.318504	0.496885	127
Muscle calcification and ossification	-0.583956	0.557688	1.01428	0.564793	0.24811	51	-0.583956	0.557688	1.01428	0.564793	0.24811	49	0.639962	1.89641	0.716304	0.37164	0.429878	2	NA	NA	NA	NA	NA	0
Aneurysm of carotid artery	-0.338014	0.713185	0.58847	0.565701	0.247413	137	-0.338014	0.713186	0.58847	0.565701	0.247413	105	NA	NA	NA	NA	NA	0	-16.0184	1.1e-07	3128.55	0.995915	0.00177781	32
Carcinoid tumor of the bronchus and lung	-0.582934	0.558258	1.0162	0.566209	0.247023	40	-0.582934	0.558258	1.0162	0.566209	0.247023	40	NA	NA	NA	NA	NA	0	NA	NA	NA	NA	NA	0
Vascular disorders of intestine	0.120046	1.12755	0.209768	0.567133	0.246315	581	0.0754835	1.07841	0.249372	0.762122	0.117975	412	-0.011639	0.988428	0.24414	0.961977	0.0168352	17	0.227881	1.25594	0.387921	0.556908	0.254216	152
Chronic prostatitis	0.169841	1.18512	0.297	0.56742	0.246096	271	0.0382992	1.03904	0.420905	0.927499	0.0326867	131	-0.287343	0.750254	0.710959	0.686099	0.163613	2	0.300285	1.35024	0.419144	0.473729	0.32447	138
Congenital deformities of hip	0.581961	1.78954	1.03127	0.57254	0.242194	57	-15.6062	1.67e-07	2817.47	0.99558	0.00192363	38	NA	NA	NA	NA	NA	0	0.581964	1.78955	1.03127	0.572539	0.242195	19
Postmenopausal bleeding	-0.0563045	0.945251	0.0999375	0.573164	0.241721	4321	-0.160977	0.851312	0.198922	0.418374	0.378435	1229	-1.21349	0.297159	0.578074	0.0358033	1.44608	3	-0.0209655	0.979253	0.115583	0.856062	0.0674948	3089
Central sleep apnea	0.140689	1.15107	0.249979	0.573568	0.241415	387	0.140689	1.15107	0.249979	0.573568	0.241415	385	-0.335115	0.715256	0.710522	0.637186	0.195734	2	NA	NA	NA	NA	NA	0
Primary focal hyperhidrosis	0.334096	1.39668	0.594066	0.573851	0.241201	82	0.334096	1.39668	0.594066	0.573851	0.241201	81	0.965277	2.62551	1.0125	0.340416	0.46799	1	NA	NA	NA	NA	NA	0
Hereditary hypo-coagulability	-0.329126	0.719552	0.585603	0.574096	0.241016	146	-0.406713	0.665835	0.71733	0.570727	0.243572	98	0.541627	1.7188	0.505816	0.284268	0.546271	4	-0.174103	0.84021	1.01397	0.86367	0.0636524	44
Chronic nephritic syndrome	0.409454	1.50599	0.729279	0.574491	0.240717	42	0.362384	1.43675	1.03287	0.7257	0.139243	21	0.382216	1.46553	0.712268	0.591538	0.228017	2	0.456248	1.57814	1.02985	0.657748	0.181941	19
Chronic venous hypertension	0.155103	1.16778	0.276626	0.575005	0.240328	276	0.155103	1.16778	0.276626	0.575005	0.240328	275	-0.618586	0.538706	1.00444	0.537999	0.269218	1	NA	NA	NA	NA	NA	0
Dermatophytosis of nail	0.031182	1.03167	0.0556937	0.575558	0.239911	9771	0.0172405	1.01739	0.0926552	0.852389	0.0693623	3108	-0.0732441	0.929374	0.161226	0.649623	0.187339	39	0.0390687	1.03984	0.0696882	0.575056	0.24029	6624
Hyperventilation	0.334158	1.39676	0.597083	0.575717	0.239791	74	0.334158	1.39676	0.597083	0.575717	0.239791	69	1.39207	4.02318	0.459152	0.00243118	2.61418	5	NA	NA	NA	NA	NA	0
Abnormal reflex	0.165587	1.18009	0.296377	0.576363	0.239304	320	0.165587	1.18009	0.296377	0.576363	0.239304	319	-0.929667	0.394685	1.00242	0.353714	0.451347	1	NA	NA	NA	NA	NA	0
Stenosis of external ear canal	0.411232	1.50868	0.737566	0.57715	0.238711	33	0.411232	1.50868	0.737566	0.57715	0.238711	32	1.03504	2.81522	1.01975	0.310115	0.508477	1	NA	NA	NA	NA	NA	0
Drug induced headache	0.215513	1.2405	0.386628	0.577243	0.238642	224	0.293659	1.34133	0.418309	0.482671	0.316349	174	0.941799	2.56459	0.50612	0.0627739	1.20222	4	-0.242557	0.784619	1.01277	0.810719	0.0911296	46
Thyroiditis	-0.252853	0.776582	0.454578	0.578049	0.238035	252	-0.061427	0.940422	0.589789	0.91705	0.0376071	101	-0.183756	0.832139	0.243698	0.450839	0.345979	17	-0.532979	0.586854	0.713466	0.455046	0.341944	134
Hashimoto thyroiditis [Chronic lymphocytic thyroiditis]	-0.129682	0.878374	0.233616	0.57882	0.237457	829	-0.129682	0.878375	0.233616	0.57882	0.237456	756	0.0995341	1.10466	0.317927	0.75423	0.122496	10	-15.8246	1.34e-07	2225.98	0.994328	0.00247038	63
Diseases of pulp and periapical tissues	-0.0852308	0.9183	0.153588	0.578941	0.237366	1689	0.542566	1.72042	0.394283	0.168796	0.772639	113	0.73933	2.09453	0.292087	0.011369	1.94428	12	-0.197533	0.820753	0.16676	0.236202	0.626716	1564
Endometrial hyperplasia	0.231554	1.26056	0.41827	0.579853	0.236682	248	-0.774408	0.460976	0.712694	0.277217	0.55718	174	-0.392937	0.675072	1.0025	0.695097	0.157955	1	0.760087	2.13846	0.516593	0.141198	0.850173	73
Hallux rigidus	-0.104588	0.900695	0.189221	0.580447	0.236237	990	-0.0860222	0.917574	0.247677	0.728353	0.137658	538	0.601904	1.82559	0.3366	0.0737508	1.13223	9	-0.130617	0.877554	0.293258	0.656032	0.183075	443
Diabetes mellitus or abnormal glucose in pregnancy, childbirth, and the puerperium	0.325964	1.38537	0.590168	0.580726	0.236029	85	NA	NA	NA	NA	NA	0	NA	NA	NA	NA	NA	0	0.325964	1.38537	0.590168	0.580726	0.236029	85
Dementias and cerebral degeneration	0.0789143	1.08211	0.143532	0.582455	0.234737	1208	0.92221	2.51484	1.03517	0.372994	0.428298	19	-0.251581	0.777571	0.145422	0.0836345	1.07761	48	0.0623838	1.06437	0.144932	0.66688	0.175952	1141
Mycobacteria	0.0203229	1.02053	0.0369784	0.582601	0.234628	24231	-0.0396412	0.961134	0.419167	0.924655	0.0340201	151	0.79562	2.21581	0.292914	0.00660415	2.18018	12	0.0207932	1.02101	0.0371231	0.575401	0.24003	24068
Coronavirus	0.151189	1.16322	0.275158	0.582688	0.234564	412	0.151189	1.16322	0.275158	0.582688	0.234564	341	-0.135254	0.873494	0.119365	0.257177	0.589767	71	NA	NA	NA	NA	NA	0
Male erectile dysfunction	0.0572281	1.0589	0.104315	0.583275	0.234127	2398	0.0572281	1.0589	0.104315	0.583275	0.234127	2374	-0.361678	0.696507	0.205084	0.0778123	1.10895	24	NA	NA	NA	NA	NA	0
Carcinoma in situ of skin	0.0784519	1.08161	0.143069	0.583451	0.233996	1056	0.0682024	1.07058	0.155725	0.661411	0.179529	849	0.350958	1.42043	0.198369	0.0768628	1.11428	26	0.133928	1.14331	0.362294	0.711631	0.147745	181
Mycobacterium tuberculosis	0.0202825	1.02049	0.0370498	0.584078	0.233529	24183	-0.240171	0.786493	0.587989	0.682935	0.165621	121	1.13783	3.12	0.360671	0.00160659	2.7941	8	0.0213207	1.02155	0.0371236	0.565753	0.247373	24054
Disseminated superficial actinic porokeratosis (DSAP)	-0.393936	0.674397	0.721039	0.584829	0.232971	67	-0.393936	0.674397	0.721039	0.584829	0.232971	65	0.267281	1.30641	0.713528	0.707969	0.149985	2	NA	NA	NA	NA	NA	0
Changes in skin texture	0.110093	1.11638	0.201617	0.585033	0.232819	668	0.110093	1.11638	0.201617	0.585033	0.232819	657	0.449477	1.56749	0.304463	0.139872	0.854268	11	NA	NA	NA	NA	NA	0
Disorders of optic nerve and visual pathways	-0.153659	0.857564	0.281859	0.585642	0.232368	505	-16.0985	1.02e-07	3928	0.99673	0.00142249	17	0.386777	1.47223	0.319278	0.225746	0.646379	10	-0.153659	0.857564	0.281859	0.585642	0.232368	478
Ophthalmoplegia	-0.552585	0.57546	1.01387	0.585735	0.232299	72	-16.8783	4.68e-08	3565.51	0.996223	0.00164343	33	NA	NA	NA	NA	NA	0	-0.552584	0.575461	1.01387	0.585736	0.232298	39
Pain in foot and toes	0.0338278	1.03441	0.0621873	0.586464	0.231759	8287	0.0338278	1.03441	0.0621873	0.586464	0.231759	8211	-0.0528232	0.948548	0.115387	0.647109	0.189023	76	NA	NA	NA	NA	NA	0
Spondylolisthesis	0.0494973	1.05074	0.0910329	0.586628	0.231638	3283	-0.0302592	0.970194	0.0986218	0.75898	0.11977	2901	-0.217457	0.804562	0.186725	0.244194	0.612265	29	0.508719	1.66316	0.236647	0.0315794	1.5006	353
Perforation of tympanic membrane	0.100062	1.10524	0.184187	0.586949	0.2314	911	0.451722	1.57101	0.300061	0.132213	0.878727	233	-0.730042	0.481889	0.709272	0.303355	0.518048	2	-0.11255	0.893552	0.233315	0.629524	0.200988	676
Spasm of muscle	-0.0630991	0.93885	0.116293	0.587413	0.231057	2755	-0.0630991	0.93885	0.116293	0.587413	0.231057	2736	-0.442297	0.642559	0.23026	0.0547544	1.26158	19	NA	NA	NA	NA	NA	0
Malignant neoplasm of the cervix	-0.273717	0.760547	0.50536	0.588075	0.230567	252	-0.131312	0.876944	0.71595	0.854477	0.0682998	116	-0.105454	0.899916	0.57989	0.855702	0.0676777	3	-0.415122	0.66026	0.713432	0.560657	0.251303	133
Macular cyst, hole, or pseudohole	0.154507	1.16708	0.286055	0.589106	0.229806	263	0.154507	1.16708	0.286055	0.589106	0.229806	261	-0.380069	0.683814	0.710483	0.592694	0.227169	2	NA	NA	NA	NA	NA	0
Myocarditis	0.247104	1.28031	0.458895	0.590248	0.228966	130	0.279785	1.32285	0.513953	0.586181	0.231968	97	0.145566	1.15669	0.712292	0.838073	0.0767184	2	0.11862	1.12594	1.01907	0.907335	0.0422322	31
Osteomyelitis	0.0761352	1.07911	0.141868	0.591502	0.228044	1560	0.178954	1.19597	0.181591	0.324389	0.488933	815	0.213886	1.23848	0.237546	0.367916	0.434251	18	-0.0849229	0.918583	0.227274	0.708658	0.149563	727
Peripheral vascular disease	0.0539775	1.05546	0.100768	0.592192	0.227537	2851	-0.0483112	0.952837	0.311048	0.876571	0.0572128	231	-0.0505578	0.950699	0.139644	0.717322	0.144286	52	0.0659717	1.0682	0.106512	0.535665	0.271107	2568
Symptoms involving female genital tract	0.0949985	1.09966	0.177779	0.59309	0.226879	1030	0.143461	1.15426	0.241353	0.552244	0.257869	553	0.257841	1.29413	0.450176	0.566816	0.246558	5	0.0375169	1.03823	0.262855	0.886504	0.0523191	472
Elevated carcinoembryonic antigen [CEA]	0.276632	1.31868	0.517843	0.593202	0.226797	81	0.276632	1.31868	0.517843	0.593202	0.226797	77	0.121036	1.12867	0.503755	0.810127	0.0914469	4	NA	NA	NA	NA	NA	0
Nerve plexus lesions	-0.221043	0.801683	0.415039	0.594322	0.225978	254	-0.228076	0.796064	0.455012	0.616193	0.210283	204	0.820104	2.27074	0.505371	0.104644	0.980288	4	-0.186206	0.830102	1.01263	0.854105	0.0684887	46
Dislocation of jaw	-0.380948	0.683214	0.716375	0.594884	0.225568	106	-0.380948	0.683214	0.716375	0.594884	0.225568	105	-0.0753616	0.927408	1.00552	0.940257	0.0267533	1	NA	NA	NA	NA	NA	0
Female infertility	0.54361	1.72221	1.02436	0.595639	0.225017	86	0.543613	1.72222	1.02436	0.595637	0.225018	44	0.655102	1.92534	1.00804	0.515778	0.287537	1	-15.2255	2.44e-07	2610.47	0.995346	0.00202575	41
Malignant neoplasm of the tongue	0.222816	1.24959	0.420399	0.596104	0.224678	153	0.481368	1.61829	0.518747	0.353437	0.451688	69	0.102864	1.10834	0.503587	0.838152	0.0766774	4	-0.271919	0.761916	0.717577	0.704732	0.151976	80
Conductive hearing loss	0.108861	1.11501	0.205552	0.596386	0.224473	721	0.281832	1.32556	0.236927	0.234232	0.630353	425	-0.103483	0.901692	0.355517	0.770998	0.112947	8	-0.417565	0.658649	0.413332	0.312379	0.505318	288
Corneal deposits	-0.537619	0.584138	1.0203	0.598249	0.223118	31	-0.537619	0.584138	1.0203	0.598249	0.223118	30	1.36273	3.90685	1.03969	0.189964	0.721329	1	NA	NA	NA	NA	NA	0
Congenital anomalies of nose	0.541884	1.71924	1.02944	0.59862	0.222849	35	-16.0591	1.06e-07	4515.85	0.997163	0.00123402	15	NA	NA	NA	NA	NA	0	0.541884	1.71924	1.02944	0.59862	0.222849	20
Disorders of urea cycle metabolism	-0.37597	0.686623	0.716455	0.599746	0.222032	103	-0.37597	0.686623	0.716455	0.599746	0.222032	102	-0.140517	0.868909	1.00466	0.888769	0.0512113	1	NA	NA	NA	NA	NA	0
Malposition and malpresentation of fetus	0.23957	1.2707	0.456686	0.599872	0.221941	147	NA	NA	NA	NA	NA	0	NA	NA	NA	NA	NA	0	0.23957	1.2707	0.456686	0.599872	0.221941	147
Allergic purpura [Henoch-Schoenlein purpura]	0.383258	1.46706	0.730757	0.599954	0.221882	41	0.365331	1.44099	1.0418	0.725834	0.139163	18	NA	NA	NA	NA	NA	0	0.400621	1.49275	1.02529	0.69599	0.157397	23
Nontraumatic subarachnoid hemorrhage	-0.143091	0.866675	0.273004	0.600184	0.221716	459	-0.070749	0.931696	0.362954	0.845451	0.0729113	206	0.0699342	1.07244	0.269412	0.795191	0.0995285	14	-0.237344	0.78872	0.414289	0.566717	0.246634	239
Abnormal thyroid function studies	0.101958	1.10734	0.194656	0.600428	0.221539	674	0.101958	1.10734	0.194656	0.600428	0.221539	660	0.216421	1.24162	0.269428	0.421832	0.37486	14	NA	NA	NA	NA	NA	0
Other signs and symptoms in breast	0.0844757	1.08815	0.16145	0.600813	0.22126	1320	0.174423	1.19056	0.20489	0.394602	0.40384	746	-0.122882	0.884368	0.379533	0.746116	0.127193	7	-0.0628537	0.939081	0.262223	0.810567	0.0912113	567
Corynebacterium diphtheriae	-0.374015	0.687967	0.715547	0.601185	0.220992	106	NA	NA	NA	NA	NA	0	NA	NA	NA	NA	NA	0	-0.374015	0.687967	0.715547	0.601185	0.220992	106
Congenital malformation of retina	0.268436	1.30792	0.513797	0.601354	0.22087	101	-0.0012324	0.998768	0.723043	0.99864	0.00059103	64	NA	NA	NA	NA	NA	0	0.543504	1.72203	0.730247	0.456711	0.340359	37
Malignant neoplasm of the oropharynx	0.309555	1.36282	0.593212	0.601789	0.220555	135	-16.5896	6.24e-08	2629.49	0.994966	0.0021917	62	0.480949	1.61761	0.381997	0.208025	0.681885	7	0.309556	1.36282	0.593212	0.601788	0.220556	66
Dislocation	-0.265192	0.767058	0.509244	0.602536	0.220017	162	-0.183696	0.832189	0.589404	0.755296	0.121883	99	-0.204338	0.815187	0.290176	0.481324	0.317562	12	-0.505175	0.6034	1.01142	0.617448	0.2094	51
Disorders of lens (excluding cataracts)	0.309446	1.36267	0.597339	0.60443	0.218654	68	-0.461165	0.630549	1.0184	0.650668	0.18664	36	0.470177	1.60028	0.584879	0.42147	0.375233	3	0.713618	2.04136	0.737534	0.333258	0.477219	29
Portal hypertension	0.121447	1.12913	0.234885	0.605122	0.218157	560	0.0929305	1.09739	0.255851	0.71644	0.14482	469	0.371863	1.45043	0.219774	0.0906471	1.04265	21	0.274352	1.31568	0.592451	0.643307	0.191582	70
Constriction of visual field	-0.372851	0.688768	0.722066	0.605598	0.217815	69	-0.372851	0.688768	0.722066	0.605598	0.217815	68	0.305176	1.35686	1.00901	0.762312	0.117867	1	NA	NA	NA	NA	NA	0
Acute skin changes due to ultraviolet radiation	0.0854678	1.08923	0.166271	0.607233	0.216644	1050	0.16595	1.18051	0.214764	0.439695	0.356849	531	0.313681	1.36845	0.381267	0.410669	0.386508	7	-0.0349496	0.965654	0.262698	0.894161	0.0485844	512
Fracture of lower limb	0.0736394	1.07642	0.143377	0.607528	0.216434	1549	0.0736394	1.07642	0.143377	0.607528	0.216434	1513	0.091588	1.09591	0.168023	0.585697	0.232327	36	NA	NA	NA	NA	NA	0
Idiopathic pulmonary fibrosis	-0.235593	0.790102	0.459314	0.608005	0.216093	121	-0.235593	0.790102	0.459314	0.608005	0.216093	116	0.243428	1.27562	0.451775	0.590013	0.229138	5	NA	NA	NA	NA	NA	0
Other disorders of urethra and urinary tract	-0.0641262	0.937887	0.125323	0.608869	0.215476	2320	0.058812	1.06058	0.363851	0.871591	0.0596872	191	-0.0762302	0.926603	0.197318	0.699257	0.155363	26	-0.080674	0.922494	0.133491	0.545616	0.263113	2103
Open angle glaucoma	0.0627881	1.0648	0.122722	0.608912	0.215446	1653	0.0174083	1.01756	0.185377	0.925183	0.0337726	630	0.357953	1.4304	0.245247	0.144418	0.840379	17	0.0981929	1.10318	0.163741	0.548716	0.260653	1006
Sprains and strains of elbow and forearm	-0.367055	0.692772	0.717925	0.609161	0.215268	98	-0.367055	0.692772	0.717925	0.609161	0.215268	98	NA	NA	NA	NA	NA	0	NA	NA	NA	NA	NA	0
Atrioventricular block, complete	0.103946	1.10954	0.203717	0.609879	0.214756	467	0.103946	1.10954	0.203717	0.609879	0.214756	446	0.257595	1.29381	0.220786	0.243333	0.613799	21	NA	NA	NA	NA	NA	0
Pain in hip	-0.0327902	0.967742	0.06427	0.609915	0.21473	7454	-0.0327902	0.967742	0.06427	0.609915	0.21473	7373	-0.15683	0.854849	0.111745	0.160488	0.794558	81	NA	NA	NA	NA	NA	0
Posterior subcapsular polar cataract	0.145409	1.15651	0.285321	0.610309	0.21445	297	0.145409	1.15651	0.285321	0.610309	0.21445	296	-1.23148	0.291859	1.00172	0.218941	0.659672	1	NA	NA	NA	NA	NA	0
Congenital malformations of circulatory system (other than heart)	-0.196726	0.821416	0.386399	0.610665	0.214197	276	-0.196725	0.821416	0.386399	0.610665	0.214197	218	0.259281	1.296	0.381011	0.496191	0.304351	7	-16.1672	9.52e-08	2517.65	0.994876	0.00223088	51
Abnormality of the peritoneum	-0.144439	0.865507	0.283747	0.610722	0.214156	499	-0.0253143	0.975003	0.309318	0.934775	0.0292931	297	0.595367	1.8137	0.150778	7.86e-05	4.10446	45	-0.776869	0.459843	0.712705	0.2757	0.559563	157
Acute posthemorrhagic anemia	0.0521751	1.05356	0.102836	0.611901	0.213319	2508	0.0521751	1.05356	0.102836	0.611901	0.213319	2412	0.134071	1.14347	0.102872	0.192488	0.715596	96	NA	NA	NA	NA	NA	0
Rhinovirus	0.302073	1.35266	0.597435	0.613126	0.21245	63	0.302073	1.35266	0.597435	0.613126	0.21245	61	1.07321	2.92474	0.719631	0.135883	0.866835	2	NA	NA	NA	NA	NA	0
Major depressive disorder	-0.0272733	0.973095	0.0539917	0.613462	0.212213	13134	0.0144607	1.01457	0.0759818	0.84906	0.0710615	5977	-0.0282419	0.972153	0.106055	0.790016	0.102364	90	-0.069839	0.932544	0.0767353	0.362754	0.440387	7067
Malignant neoplasm of the eye, brain and other parts of central nervous system	0.155777	1.16857	0.308402	0.613482	0.212198	318	-16.0384	1.08e-07	4402.9	0.997094	0.00126409	13	0.451834	1.57119	0.231564	0.0510339	1.29214	19	0.155777	1.16857	0.308402	0.613481	0.212199	286
Optic neuropathy	0.101841	1.10721	0.20185	0.613882	0.211915	611	0.0473599	1.0485	0.236505	0.841286	0.0750563	434	0.595046	1.81311	0.412769	0.149424	0.82558	6	0.247958	1.28141	0.387318	0.522047	0.282291	171
Benign neoplasm of meninges (Meningioma)	0.121866	1.1296	0.242705	0.615584	0.210712	442	0.233581	1.26311	0.276379	0.398029	0.400086	281	0.522903	1.68692	0.381999	0.171051	0.766875	7	-0.254604	0.775223	0.507359	0.615792	0.210566	154
Third [oculomotor] nerve palsy	-0.509667	0.600696	1.01757	0.616465	0.210091	70	-0.509665	0.600697	1.01757	0.616467	0.21009	40	0.302188	1.35281	1.00809	0.764362	0.116701	1	-16.3308	8.08e-08	3250.64	0.995992	0.00174434	29
Hypermobility syndrome	-0.291199	0.747367	0.583279	0.617607	0.209287	205	-0.221552	0.801274	0.714942	0.756646	0.121107	133	1.30665	3.6938	0.715509	0.0678267	1.1686	2	-0.429822	0.650625	1.00865	0.670009	0.173919	70
Pyothorax (empyema)	-0.227725	0.796344	0.456367	0.617784	0.209164	180	-0.125948	0.88166	0.511391	0.805461	0.0939554	123	0.748903	2.11468	0.413577	0.0701778	1.1538	6	-0.625791	0.534838	1.01137	0.536075	0.270774	51
Lateral epicondylitis (Tennis elbow)	-0.0379505	0.962761	0.0760695	0.617855	0.209113	7429	-0.0696276	0.932741	0.207415	0.737103	0.132472	1062	-0.354691	0.701391	0.409426	0.386328	0.413044	6	-0.0330275	0.967512	0.0817671	0.68627	0.163505	6361
Malignant neoplasm of the vulva	-0.505257	0.603351	1.01276	0.617857	0.209112	100	-0.505255	0.603352	1.01276	0.617859	0.209111	56	0.178065	1.1949	1.00522	0.859401	0.065804	1	-15.93	1.21e-07	2644.49	0.995194	0.00209239	43
Hydroureter	-0.22703	0.796897	0.456766	0.619162	0.208196	173	-0.22703	0.796897	0.456766	0.619162	0.208196	168	0.196645	1.21731	0.451034	0.662852	0.178584	5	NA	NA	NA	NA	NA	0
Scabies	0.107743	1.11376	0.217247	0.619931	0.207657	739	-0.284012	0.752758	0.585757	0.627774	0.202197	147	0.74946	2.11586	0.715212	0.2947	0.53062	2	0.170225	1.18557	0.233931	0.466814	0.330857	590
Abnormal bowel sounds and visible peristalsis	0.51338	1.67093	1.03518	0.61994	0.20765	25	0.51338	1.67093	1.03518	0.61994	0.20765	24	1.01619	2.76265	1.01959	0.318934	0.4963	1	NA	NA	NA	NA	NA	0
Malignant neoplasm of the liver	0.19279	1.21263	0.389228	0.620378	0.207343	223	0.19279	1.21263	0.389228	0.620378	0.207344	156	0.333529	1.39589	0.304012	0.27261	0.564457	11	-16.4964	6.85e-08	2527.1	0.994792	0.00226788	56
Celiac disease	-0.112311	0.893766	0.227345	0.621297	0.206701	761	-0.184058	0.831888	0.455316	0.686035	0.163654	203	-0.0094018	0.990642	0.710567	0.989443	0.00460907	2	-0.0884836	0.915318	0.262395	0.735955	0.133149	556
Nocturia	0.046843	1.04796	0.0948327	0.621339	0.206672	2629	0.046843	1.04796	0.0948327	0.621339	0.206672	2592	-0.0102212	0.989831	0.165653	0.950801	0.0219105	37	NA	NA	NA	NA	NA	0
Volume depletion	0.112822	1.11943	0.229384	0.622826	0.205634	676	-0.0581404	0.943517	0.29569	0.84412	0.0735957	354	0.342517	1.40849	0.0818948	2.89e-05	4.53978	152	0.371197	1.44947	0.363506	0.30718	0.512608	170
Other hearing abnormality	-0.0405617	0.96025	0.0825625	0.623225	0.205355	5282	-0.0047467	0.995265	0.248318	0.984749	0.00667447	548	-0.53536	0.585458	0.213955	0.0123437	1.90855	22	-0.045013	0.955985	0.087543	0.607125	0.216722	4712
Benign neuroendocrine tumors	-0.22349	0.799723	0.456506	0.624441	0.204509	164	-0.22349	0.799723	0.456506	0.624441	0.204509	160	0.035998	1.03665	0.503027	0.942951	0.0255109	4	NA	NA	NA	NA	NA	0
Benign neoplasm of the salivary glands	0.204768	1.22724	0.419313	0.625309	0.203906	157	-0.332565	0.717082	0.719986	0.64415	0.191013	77	0.58123	1.78824	0.583462	0.319175	0.495972	3	0.480563	1.61698	0.515818	0.351516	0.454055	77
Calcaneal spur	-0.0907315	0.913263	0.186288	0.626223	0.203271	1131	-0.011617	0.98845	0.193029	0.95201	0.0213585	912	0.217921	1.24349	0.279172	0.435049	0.361462	13	-1.16451	0.312076	0.711132	0.101518	0.993457	206
Group A Streptococcus	-0.286327	0.751017	0.587897	0.626233	0.203264	140	-0.725584	0.484042	0.715574	0.310588	0.507815	119	0.135886	1.14555	0.581699	0.815298	0.0886838	3	0.625914	1.86995	1.03122	0.543873	0.264502	18
Peripheral autonomic neuropathy	0.125683	1.13392	0.258269	0.626517	0.203067	351	0.157095	1.17011	0.267082	0.556405	0.254609	305	0.312985	1.3675	0.582174	0.590851	0.228522	3	-0.326895	0.721159	1.01378	0.747111	0.126615	43
Carotid artery stenosis	0.0508217	1.05214	0.104558	0.626923	0.202786	2177	-0.0319782	0.968528	0.111474	0.774215	0.111139	1973	-0.0765988	0.926261	0.151869	0.614004	0.211829	44	0.656675	1.92837	0.301538	0.0294248	1.53129	160
Primary pulmonary hypertension	0.177179	1.19384	0.36456	0.626962	0.202759	171	0.0186051	1.01878	0.460231	0.967754	0.0142351	119	-0.773769	0.461271	1.0027	0.44031	0.356242	1	0.444264	1.55934	0.597289	0.456997	0.340087	51
Serous retinal detachment	-0.098875	0.905856	0.204538	0.628807	0.201482	751	-0.0021257	0.997877	0.285435	0.994058	0.00258824	305	-1.07419	0.341575	1.00261	0.284004	0.546675	1	-0.200991	0.81792	0.293244	0.493089	0.307074	445
Malignant neoplasm of connective and soft tissue	0.143003	1.15373	0.296632	0.629742	0.200837	306	0.117867	1.12509	0.342754	0.730934	0.136122	222	0.108865	1.11501	0.279372	0.696781	0.156904	13	0.218002	1.24359	0.592058	0.712716	0.147084	71
Sicca syndrome [Sjogren syndrome]	-0.0911911	0.912843	0.18925	0.62991	0.200722	1009	-0.195727	0.822237	0.227826	0.390282	0.408622	739	-0.971216	0.378622	0.578516	0.0931957	1.0306	3	0.141515	1.15202	0.339919	0.677175	0.169299	267
Psoriatic arthropathy	0.131296	1.14031	0.272498	0.62993	0.200708	476	0.106929	1.11286	0.360523	0.766776	0.115331	288	-1.32424	0.266004	1.00131	0.186007	0.73047	1	0.163768	1.17794	0.416182	0.693949	0.158672	187
Facial nerve disorders and weakness	0.1028	1.10827	0.213461	0.6301	0.20059	706	0.529193	1.69756	0.425284	0.213379	0.670848	100	0.151803	1.16393	0.237706	0.52308	0.281432	18	-0.0407971	0.960024	0.246801	0.868705	0.0611277	588
Congenital malformations of female genitalia	0.491681	1.63506	1.02329	0.630877	0.200055	25	NA	NA	NA	NA	NA	0	NA	NA	NA	NA	NA	0	0.491681	1.63506	1.02329	0.630877	0.200055	25
Dermatophytosis of foot [Athelet's foot]	0.043857	1.04483	0.0913489	0.631153	0.199865	3770	-0.179403	0.835769	0.172892	0.299428	0.523708	1090	0.103407	1.10894	0.279565	0.711474	0.147841	13	0.13032	1.13919	0.107593	0.225807	0.646262	2667
Dacryocystitis	0.351724	1.42152	0.733066	0.631371	0.199716	38	0.351724	1.42152	0.733066	0.631371	0.199716	38	NA	NA	NA	NA	NA	0	NA	NA	NA	NA	NA	0
Mood [affective] disorders	0.025181	1.0255	0.052492	0.631433	0.199673	13519	0.0917857	1.09613	0.0792063	0.24653	0.60813	5195	0.251177	1.28554	0.0825819	0.00235405	2.62818	149	-0.0269828	0.973378	0.0700957	0.700281	0.154728	8175
Micronutrient excess	0.28477	1.32946	0.595895	0.63273	0.198781	68	0.28477	1.32946	0.595895	0.63273	0.198781	66	-0.499551	0.606803	0.709604	0.48145	0.317449	2	NA	NA	NA	NA	NA	0
Other disorders of the brain and CNS	0.0611271	1.06303	0.128279	0.633705	0.198113	1751	-0.124265	0.883146	0.150946	0.410372	0.386823	1355	0.327742	1.38783	0.138667	0.0181041	1.74222	53	0.543118	1.72137	0.243386	0.0256477	1.59095	343
Benign neoplasm of the kidney	-0.340135	0.711674	0.719847	0.636563	0.196159	80	-0.340135	0.711674	0.719847	0.636563	0.196159	77	0.377483	1.45861	0.582517	0.51698	0.286527	3	NA	NA	NA	NA	NA	0
Morbid obesity	-0.0478888	0.95324	0.101384	0.636676	0.196082	3841	-0.0478888	0.95324	0.101384	0.636676	0.196082	3796	0.0795132	1.08276	0.149861	0.595718	0.224959	45	NA	NA	NA	NA	NA	0
Horseshoe tear of retina without detachment	-0.181226	0.834247	0.384989	0.637834	0.195293	239	-0.181226	0.834247	0.384989	0.637834	0.195293	237	0.0589115	1.06068	0.711407	0.934004	0.0296513	2	NA	NA	NA	NA	NA	0
Mononeuritis of lower limb	0.0511983	1.05253	0.108774	0.637867	0.19527	2801	0.0049245	1.00494	0.165957	0.976328	0.0104044	1169	-0.301739	0.739531	0.268405	0.260939	0.583462	14	0.0860494	1.08986	0.144024	0.550198	0.259481	1618
Intestinal or peritoneal adhesions	0.0894566	1.09358	0.190406	0.638482	0.194851	850	0.103109	1.10861	0.197466	0.601559	0.220722	748	0.221574	1.24804	0.19032	0.244345	0.611996	28	-0.0912876	0.912755	0.718496	0.898898	0.0462897	74
Ventilator associated pneumonia	-0.337331	0.713673	0.718639	0.638782	0.194647	86	-0.337331	0.713673	0.718639	0.638782	0.194647	85	-0.488922	0.613287	1.00408	0.626309	0.203211	1	NA	NA	NA	NA	NA	0
Disorder of ligament	-0.211814	0.809115	0.45387	0.640725	0.193328	235	-0.309547	0.733779	0.586678	0.597758	0.223475	136	0.760602	2.13956	0.452464	0.0927642	1.03262	5	-0.0661279	0.936011	0.716289	0.926444	0.033181	94
Selective deficiency of immunoglobulin A [IgA]	-0.472728	0.6233	1.01486	0.641353	0.192903	49	-0.472728	0.6233	1.01486	0.641353	0.192903	47	1.56247	4.77057	0.728475	0.0319684	1.49528	2	NA	NA	NA	NA	NA	0
Congenital insufficiency of aortic valve	0.195314	1.21569	0.419782	0.641735	0.192644	179	-0.412131	0.662238	0.586509	0.482252	0.316726	129	0.472525	1.60404	0.451835	0.295667	0.529197	5	0.833322	2.30095	0.601083	0.165634	0.78085	45
Drug-induced adrenocortical insufficiency	0.276308	1.31825	0.593885	0.641749	0.192635	72	0.276308	1.31825	0.593885	0.641749	0.192635	68	0.968113	2.63297	0.507876	0.0566289	1.24696	4	NA	NA	NA	NA	NA	0
Benign neoplasm of the liver and intrahepatic bile ducts	-0.471519	0.624054	1.01371	0.641829	0.19258	50	-0.471519	0.624054	1.01371	0.641829	0.19258	50	NA	NA	NA	NA	NA	0	NA	NA	NA	NA	NA	0
Hypertrophy of breast (Gynecomastia)	-0.0865308	0.917107	0.186456	0.642589	0.192067	951	-0.091526	0.912538	0.255401	0.720073	0.142623	549	-0.120186	0.886756	0.410208	0.769536	0.113771	6	-0.0808304	0.92235	0.272839	0.767034	0.115185	396
Kissing spine	0.338736	1.40317	0.731064	0.643116	0.191711	40	0.338736	1.40317	0.731064	0.643116	0.191711	40	NA	NA	NA	NA	NA	0	NA	NA	NA	NA	NA	0
Other symptoms involving nervous system	-0.0643844	0.937644	0.14062	0.647053	0.18906	1628	-0.0643844	0.937644	0.14062	0.647053	0.18906	1586	-0.161685	0.85071	0.155345	0.297974	0.525821	42	NA	NA	NA	NA	NA	0
Nonspecific abnormal results of function study of liver	-0.0713369	0.931148	0.15594	0.647337	0.188869	1400	-0.0713369	0.931148	0.15594	0.647337	0.188869	1366	0.28232	1.3262	0.172789	0.102286	0.990184	34	NA	NA	NA	NA	NA	0
Fistula involving female genital tract	0.329377	1.3901	0.72115	0.647859	0.18852	80	0.329378	1.3901	0.72115	0.647858	0.18852	52	-0.402225	0.66883	1.00352	0.688562	0.162057	1	-15.6552	1.59e-07	2703.56	0.99538	0.00201118	27
Eosinophilic esophagitis	-0.267044	0.765639	0.585858	0.648522	0.188075	149	-0.267044	0.765639	0.585858	0.648522	0.188075	149	NA	NA	NA	NA	NA	0	NA	NA	NA	NA	NA	0
Systemic vasculitis	-0.0944989	0.909829	0.207932	0.649491	0.187427	783	-0.289604	0.74856	0.455032	0.524485	0.280267	196	0.335081	1.39805	0.356613	0.347421	0.459144	8	-0.0430058	0.957906	0.233766	0.854038	0.068523	579
Intestinal carcinoid	-0.458034	0.632526	1.01543	0.651937	0.185794	49	-0.458034	0.632526	1.01543	0.651937	0.185794	44	0.803309	2.23292	0.45269	0.0759818	1.11929	5	NA	NA	NA	NA	NA	0
Polymyalgia rheumatica	-0.0575544	0.944071	0.127716	0.652246	0.185589	1746	-0.114187	0.892091	0.284947	0.688617	0.162022	315	0.201686	1.22346	0.336315	0.548719	0.26065	9	-0.0433172	0.957608	0.14287	0.761743	0.118192	1422
Drug & heavy metal induced	0.190391	1.20972	0.422572	0.652312	0.185545	129	0.190391	1.20972	0.422572	0.652312	0.185545	125	0.477731	1.61241	0.505468	0.344604	0.46268	4	NA	NA	NA	NA	NA	0
Fungal memingitis	-0.0723679	0.930189	0.160656	0.652384	0.185496	1498	NA	NA	NA	NA	NA	0	1.25724	3.51569	1.01833	0.216987	0.663566	1	-0.0723679	0.930189	0.160656	0.652384	0.185496	1497
Cyst of kidney	0.0404461	1.04128	0.0898342	0.652544	0.18539	3198	0.0493804	1.05062	0.0959878	0.606941	0.216853	2643	0.343615	1.41004	0.119089	0.00391037	2.40778	72	-0.0226084	0.977645	0.255002	0.929352	0.0318196	483
Chilblains	0.118987	1.12636	0.264326	0.652601	0.185352	434	0.754214	2.12594	0.603628	0.211494	0.674702	49	NA	NA	NA	NA	NA	0	-0.0317176	0.96878	0.294014	0.914093	0.0390098	385
Disorders of intestinal carbohydrate absorption	0.0935802	1.0981	0.209185	0.654617	0.184013	664	-0.0513537	0.949943	0.248344	0.836178	0.0777012	502	-0.102772	0.902333	0.71067	0.885019	0.0530476	2	0.447559	1.56449	0.388112	0.248841	0.604079	160
Overactive bladder	0.0545851	1.0561	0.122032	0.654658	0.183986	1768	0.0545851	1.0561	0.122032	0.654658	0.183986	1753	-0.232014	0.792935	0.259585	0.371444	0.430107	15	NA	NA	NA	NA	NA	0
Congenital malformation syndromes attributed to exogenous causes	-0.452948	0.635752	1.01442	0.655231	0.183606	50	-0.452948	0.635752	1.01442	0.655231	0.183606	49	0.769956	2.15967	1.01291	0.447178	0.34952	1	NA	NA	NA	NA	NA	0
Visual hallucinations	-0.161434	0.850923	0.362606	0.656172	0.182982	237	-0.161434	0.850923	0.362606	0.656172	0.182982	227	0.564552	1.75866	0.32065	0.0783032	1.10622	10	NA	NA	NA	NA	NA	0
Calcium deposits in tendon and bursa	0.0994404	1.10455	0.223371	0.656189	0.182971	604	0.0998202	1.10497	0.264906	0.706312	0.151003	405	-1.58552	0.204841	1.00121	0.113291	0.945805	1	0.0985061	1.10352	0.415506	0.812599	0.0901239	198
Abnormal findings on diagnostic imaging of skull and head	-0.0968232	0.907716	0.218164	0.65718	0.182315	682	-0.0968232	0.907716	0.218164	0.65718	0.182315	666	0.127527	1.13602	0.252006	0.612829	0.21266	16	NA	NA	NA	NA	NA	0
Disturbances of skin sensation	0.0505725	1.05187	0.114048	0.657454	0.182135	2222	0.0505725	1.05187	0.114048	0.657454	0.182135	2156	0.0528567	1.05428	0.123881	0.669624	0.174169	66	NA	NA	NA	NA	NA	0
Age-related cognitive decline	-0.161697	0.850699	0.364797	0.657583	0.18205	163	-0.161697	0.850699	0.364797	0.657583	0.18205	161	-0.126721	0.880979	0.713621	0.859059	0.0659769	2	NA	NA	NA	NA	NA	0
Epiphora due to insufficient drainage	0.205822	1.22853	0.464362	0.657595	0.182042	94	0.205822	1.22853	0.464362	0.657595	0.182042	92	0.50247	1.6528	0.715134	0.482298	0.316684	2	NA	NA	NA	NA	NA	0
Inflammation of eyelids	0.0278617	1.02825	0.0629579	0.658096	0.181711	8470	0.662581	1.93979	0.369982	0.0733181	1.13479	121	-0.278148	0.757184	0.22475	0.215876	0.665796	20	0.00893465	1.00897	0.0638897	0.888783	0.0512045	8329
Congenital malformations of great arteries	0.320374	1.37764	0.723992	0.65812	0.181695	50	NA	NA	NA	NA	NA	0	-0.905578	0.404308	1.00281	0.366514	0.43591	1	0.320374	1.37764	0.723992	0.65812	0.181695	49
Malignant neoplasm of the thoracic and respiratory organs	0.0705038	1.07305	0.16004	0.659547	0.180754	1007	-0.0883413	0.915448	0.593609	0.881695	0.0546815	71	0.31535	1.37074	0.168202	0.0608214	1.21594	36	0.0829548	1.08649	0.166194	0.617678	0.209238	900
Kidney transplant	-0.257794	0.772754	0.586956	0.660513	0.180119	129	-0.257794	0.772754	0.586956	0.660513	0.180119	122	-0.0084788	0.991557	0.379774	0.982188	0.00780528	7	NA	NA	NA	NA	NA	0
Cytokine release syndrome	0.454225	1.57495	1.03599	0.661064	0.179756	21	0.454225	1.57495	1.03599	0.661064	0.179756	19	1.78659	5.96904	0.735314	0.0151136	1.82063	2	NA	NA	NA	NA	NA	0
Resistance to penicillins	0.261246	1.29855	0.596954	0.661653	0.179369	69	0.261246	1.29855	0.596954	0.661653	0.179369	65	0.128557	1.13719	0.504046	0.798688	0.0976229	4	NA	NA	NA	NA	NA	0
Disorders of uterus, except cervix	0.114509	1.12132	0.263058	0.663344	0.178261	587	-0.221431	0.801371	0.359103	0.537484	0.269635	386	0.0952619	1.09995	0.317569	0.764203	0.116791	10	0.503542	1.65457	0.386439	0.192564	0.715425	191
Hypotrichosis of eyelid [Madarosis]	0.448014	1.5652	1.02921	0.663345	0.178261	23	0.448014	1.5652	1.02921	0.663345	0.178261	23	NA	NA	NA	NA	NA	0	NA	NA	NA	NA	NA	0
Thyrotoxicosis [hyperthyroidism]	-0.0559204	0.945614	0.128516	0.663473	0.178177	2025	0.0080376	1.00807	0.218401	0.970643	0.0129406	645	-0.416201	0.659548	0.35495	0.24098	0.618019	8	-0.0897972	0.914117	0.158949	0.572112	0.242519	1372
Osteophyte	-0.0579205	0.943725	0.133157	0.663577	0.178109	1862	-0.0255209	0.974802	0.136773	0.851979	0.0695711	1670	-0.311827	0.732109	0.317678	0.326316	0.486362	10	-0.646523	0.523864	0.582962	0.267417	0.572812	182
Paroxysmal hemicrania	-0.44164	0.642981	1.01598	0.663786	0.177972	47	-0.44164	0.642981	1.01598	0.663786	0.177972	46	0.812449	2.25342	1.012	0.422091	0.374594	1	NA	NA	NA	NA	NA	0
Lumbosacral sprain	-0.254538	0.775274	0.587055	0.66459	0.177446	121	-0.254538	0.775274	0.587055	0.66459	0.177446	121	NA	NA	NA	NA	NA	0	NA	NA	NA	NA	NA	0
Hepatitis B	0.199231	1.22046	0.459568	0.664639	0.177414	180	-0.3861	0.679703	0.585816	0.509844	0.292562	149	0.692721	1.99915	0.452246	0.125595	0.901027	5	1.13592	3.11405	0.741071	0.125321	0.901975	26
Cystoid macular degeneration	0.123873	1.13187	0.286528	0.665505	0.176849	265	0.123873	1.13187	0.286528	0.665505	0.176849	260	0.0395072	1.0403	0.450606	0.930136	0.0314537	5	NA	NA	NA	NA	NA	0
Pityriasis	-0.137846	0.871233	0.32076	0.66738	0.175627	473	-16.4214	7.38e-08	2985.31	0.995611	0.00191028	45	0.943632	2.56929	1.01225	0.351235	0.454402	1	-0.137845	0.871233	0.32076	0.66738	0.175627	427
Malignant neoplasm of the oral cavity	0.156193	1.16905	0.363643	0.667543	0.175521	188	0.265516	1.3041	0.599723	0.65796	0.1818	52	0.184975	1.20319	0.411489	0.653058	0.185048	6	0.0926291	1.09705	0.457299	0.839481	0.0759889	130
Frontal lobe and executive function deficit	0.25568	1.29134	0.595568	0.667701	0.175418	72	0.25568	1.29134	0.595568	0.667701	0.175418	71	-1.51637	0.219506	1.00181	0.130127	0.885632	1	NA	NA	NA	NA	NA	0
Fusion of spine	-0.106389	0.899075	0.247854	0.667749	0.175387	543	-0.106389	0.899075	0.247854	0.667749	0.175387	525	-0.824809	0.438319	0.709073	0.244748	0.61128	2	-16.1909	9.3e-08	4397.74	0.997062	0.00127762	16
Acute inflammatory pelvic disease	0.43907	1.55126	1.0238	0.668024	0.175208	37	-16.8894	4.62e-08	10167.6	0.998675	0.00057598	11	NA	NA	NA	NA	NA	0	0.43907	1.55126	1.0238	0.668024	0.175208	26
Benign neoplasm of orbit	-0.436603	0.646228	1.01857	0.668184	0.175104	38	-0.436603	0.646228	1.01857	0.668184	0.175104	38	NA	NA	NA	NA	NA	0	NA	NA	NA	NA	NA	0
Pulmonary heart disease	-0.11344	0.892757	0.264779	0.668335	0.175006	506	0.0986696	1.1037	0.310789	0.750879	0.12443	248	0.16832	1.18331	0.13366	0.207927	0.682088	57	-0.67498	0.509166	0.50568	0.181943	0.740066	201
Acquired deformities of fingers	-0.120724	0.886278	0.282116	0.668706	0.174765	476	-0.23799	0.78821	0.588477	0.685906	0.163736	105	-1.06886	0.343399	1.00199	0.286096	0.543488	1	-0.0857315	0.917841	0.321464	0.789707	0.102534	370
Dislocation of wrist and hand	-0.308137	0.734815	0.720377	0.668838	0.174679	73	-0.308137	0.734815	0.720377	0.668838	0.174679	73	NA	NA	NA	NA	NA	0	NA	NA	NA	NA	NA	0
Retinal neovascularization	-0.195723	0.82224	0.460294	0.670681	0.173484	112	-0.195723	0.82224	0.460294	0.670681	0.173484	110	-0.0525681	0.94879	0.712638	0.941198	0.0263189	2	NA	NA	NA	NA	NA	0
Dermatophytosis of scalp and beard	0.218676	1.24443	0.514606	0.670881	0.173354	119	0.601128	1.82418	0.738666	0.415758	0.381159	33	NA	NA	NA	NA	NA	0	-0.141999	0.867622	0.717328	0.84308	0.0741311	86
Varicose veins	0.0329207	1.03347	0.0775535	0.671208	0.173143	5295	-1.80326	0.164761	1.00404	0.0724943	1.1397	168	0.0386017	1.03936	0.175154	0.825573	0.0832446	33	0.0439415	1.04492	0.0777859	0.572139	0.242498	5094
Chills (without fever)	0.0745875	1.07744	0.175838	0.671432	0.172998	1003	0.0745875	1.07744	0.175838	0.671432	0.172998	988	0.484534	1.62342	0.260796	0.0631878	1.19937	15	NA	NA	NA	NA	NA	0
Lipoma	0.0406956	1.04154	0.0959645	0.671515	0.172944	3665	0.19635	1.21695	0.205856	0.340174	0.468299	613	-0.140299	0.869098	0.259476	0.588721	0.230091	15	-0.0025227	0.99748	0.108472	0.981445	0.00813385	3037
Megavitamin-B6 syndrome	-0.431088	0.649802	1.01758	0.671827	0.172743	37	-0.431088	0.649802	1.01758	0.671827	0.172743	37	NA	NA	NA	NA	NA	0	NA	NA	NA	NA	NA	0
Sprains and strains of hip and thigh	0.115878	1.12286	0.273661	0.671976	0.172647	449	0.115878	1.12286	0.273661	0.671976	0.172647	444	0.266027	1.30477	0.45046	0.554818	0.255849	5	NA	NA	NA	NA	NA	0
Enterobiasis	0.215012	1.23988	0.509395	0.672958	0.172012	141	-16.22	9.03e-08	6468.95	0.997999	0.00086971	10	NA	NA	NA	NA	NA	0	0.215012	1.23988	0.509396	0.672958	0.172012	131
Pallor	0.217205	1.2426	0.515505	0.673504	0.17166	95	0.217205	1.2426	0.515505	0.673504	0.17166	94	0.440661	1.55373	1.00965	0.662517	0.178803	1	NA	NA	NA	NA	NA	0
Dyslexia and alexia	0.435709	1.54606	1.03452	0.673631	0.171578	21	0.435709	1.54606	1.03452	0.673631	0.171578	21	NA	NA	NA	NA	NA	0	NA	NA	NA	NA	NA	0
Niacin deficiency [Vitamin B3]	0.124038	1.13206	0.294572	0.673698	0.171535	353	NA	NA	NA	NA	NA	0	NA	NA	NA	NA	NA	0	0.124038	1.13206	0.294572	0.673698	0.171535	353
Congenital anomalies of nails	-0.30449	0.7375	0.725847	0.674854	0.17079	85	-0.304488	0.737501	0.725847	0.674855	0.170789	52	NA	NA	NA	NA	NA	0	-15.6203	1.65e-07	2364.78	0.99473	0.00229492	33
Encephalitis	0.248353	1.28191	0.592379	0.675035	0.170673	77	0.30143	1.35179	0.726793	0.678332	0.168558	49	0.179576	1.19671	0.712316	0.800966	0.0963861	2	0.143312	1.15409	1.02244	0.888528	0.0513288	26
Fasciopathy	0.024228	1.02452	0.0579022	0.675633	0.170289	10182	1.78459	5.95716	0.44561	6.21e-05	4.20718	47	0.0205401	1.02075	0.201097	0.918647	0.0368513	25	-0.0060048	0.994013	0.0583973	0.918101	0.0371096	10110
Hallux varus	0.215415	1.24038	0.514872	0.675666	0.170268	138	0.215415	1.24038	0.514872	0.675665	0.170269	87	0.00198386	1.00199	1.00809	0.99843	0.00068245	1	-16.1203	9.98e-08	2587.94	0.99503	0.00216383	50
Parkinson's disease (Primary)	0.0563544	1.05797	0.134975	0.676301	0.16986	1311	0.0707671	1.07333	0.198921	0.722025	0.141448	522	-0.0964967	0.908013	0.303802	0.75077	0.124493	11	0.0440567	1.04504	0.183748	0.810511	0.0912409	778
Low back pain	0.0158204	1.01595	0.0378953	0.676329	0.169842	23496	-0.0029555	0.997049	0.0629322	0.962543	0.0165799	7900	0.0576294	1.05932	0.0893448	0.51892	0.284899	127	0.0265014	1.02686	0.0474655	0.576618	0.239112	15469
Congenital tracheoesophageal fistula, esophageal atresia and stenosis	0.247994	1.28145	0.594079	0.676355	0.169825	71	0.222666	1.2494	0.729105	0.760064	0.11915	44	-0.0069568	0.993067	1.00694	0.994488	0.00240059	1	0.298026	1.3472	1.02475	0.771182	0.112843	26
Autoimmune hepatitis	-0.243942	0.783533	0.586508	0.677467	0.169112	143	-0.180815	0.83459	0.719779	0.801653	0.0960138	90	-0.120001	0.886919	0.502051	0.811092	0.0909298	4	-0.368677	0.691649	1.01178	0.715571	0.145347	49
Pulmonary valve disorders	0.302547	1.3533	0.727552	0.677525	0.169075	107	-16.2701	8.59e-08	2342.72	0.994459	0.00241322	49	0.539115	1.71449	0.2617	0.0393973	1.40453	15	0.302549	1.3533	0.727552	0.677523	0.169076	43
Transient global amnesia	0.110092	1.11638	0.264754	0.677536	0.169068	357	0.182712	1.20047	0.421122	0.664384	0.177581	119	-0.247164	0.781013	1.0053	0.805793	0.0937767	1	0.0626302	1.06463	0.34045	0.854042	0.0685205	237
Inflammatory polyps of colon [Pseudopolyposis of colon]	-0.173311	0.840876	0.416894	0.677616	0.169016	201	-0.173311	0.840876	0.416894	0.677616	0.169016	198	-0.338189	0.713061	0.579717	0.559653	0.252082	3	NA	NA	NA	NA	NA	0
Abnormalities of heart beat	-0.150538	0.860245	0.362472	0.677916	0.168824	414	-0.150538	0.860245	0.362472	0.677916	0.168824	216	0.3475	1.41552	0.0717163	1.26e-06	5.89839	198	NA	NA	NA	NA	NA	0
Stimulant abuse or dependance	0.108644	1.11477	0.26186	0.678219	0.16863	721	0.108644	1.11477	0.26186	0.678219	0.16863	720	-0.462729	0.629563	1.00217	0.644283	0.190923	1	NA	NA	NA	NA	NA	0
Boutonnire deformity	0.426946	1.53257	1.02966	0.678399	0.168515	23	0.426946	1.53257	1.02966	0.678399	0.168515	23	NA	NA	NA	NA	NA	0	NA	NA	NA	NA	NA	0
Cholecystitis	-0.0636816	0.938304	0.153691	0.678619	0.168374	1432	-0.271266	0.762413	0.307891	0.378293	0.422172	371	0.0943695	1.09897	0.303693	0.756003	0.121477	11	0.00520895	1.00522	0.17737	0.976571	0.0102961	1050
Nuclear cataract	-0.0331732	0.967371	0.0800682	0.678646	0.168357	4675	-0.0530238	0.948357	0.0820735	0.518246	0.285464	4458	-0.148646	0.861874	0.123732	0.229622	0.638987	66	0.35822	1.43078	0.364437	0.325637	0.487266	151
Alternating esotropia	-0.421221	0.656245	1.01749	0.678889	0.168201	41	-0.421221	0.656245	1.01749	0.678889	0.168201	38	1.05048	2.85903	0.588537	0.0742821	1.12912	3	NA	NA	NA	NA	NA	0
Pigmentary retinal dystrophy	0.30281	1.35366	0.733595	0.679771	0.167637	37	0.30281	1.35366	0.733595	0.679771	0.167637	37	NA	NA	NA	NA	NA	0	NA	NA	NA	NA	NA	0
Gastroparesis	-0.120981	0.886051	0.293381	0.680071	0.167446	538	-0.120981	0.886051	0.293381	0.680071	0.167446	531	0.193161	1.21308	0.380287	0.611505	0.2136	7	NA	NA	NA	NA	NA	0
Corneal degenerations	-0.189367	0.827483	0.459988	0.680576	0.167123	203	0.122623	1.13046	0.517413	0.812663	0.0900897	75	0.207042	1.23003	0.713444	0.771666	0.112571	2	-1.36551	0.25525	1.00461	0.174069	0.759279	126
Lung transplant	-0.416901	0.659086	1.0142	0.681025	0.166837	52	-0.416901	0.659086	1.0142	0.681025	0.166837	46	0.976782	2.6559	0.413249	0.0180974	1.74238	6	NA	NA	NA	NA	NA	0
Hand, foot, and mouth disease	-0.415688	0.659886	1.01127	0.681031	0.166833	70	-15.8104	1.36e-07	4095.54	0.99692	0.00133976	16	NA	NA	NA	NA	NA	0	-0.415687	0.659887	1.01127	0.681031	0.166833	54
Abnormal sputum	0.189591	1.20876	0.462652	0.681958	0.166243	107	0.189591	1.20876	0.462652	0.681958	0.166243	104	0.27222	1.31288	0.582326	0.640169	0.193705	3	NA	NA	NA	NA	NA	0
Otosclerosis	-0.292979	0.746038	0.716164	0.68247	0.165916	142	-16.5471	6.51e-08	3356.15	0.996066	0.00171182	44	1.73273	5.65608	0.59215	0.00343224	2.46442	3	-0.292978	0.746038	0.716164	0.682471	0.165916	95
Essential tremor	0.0537212	1.05519	0.131401	0.682661	0.165795	1495	0.0667948	1.06908	0.166973	0.689131	0.161698	861	0.0865985	1.09046	0.269346	0.747825	0.1262	14	0.0324535	1.03299	0.212965	0.87888	0.0560702	620
Obesity hypoventilation syndrome [OHS]	-0.146843	0.86343	0.359258	0.682731	0.16575	339	-0.146843	0.86343	0.359258	0.682731	0.16575	337	-0.219528	0.802897	0.710123	0.757218	0.120779	2	NA	NA	NA	NA	NA	0
Carcinoid tumors	-0.294395	0.744982	0.721083	0.683078	0.16553	75	-0.294395	0.744982	0.721083	0.683078	0.16553	67	0.453207	1.57335	0.35686	0.204097	0.690163	8	NA	NA	NA	NA	NA	0
Keratoderma	0.0601507	1.062	0.147778	0.683983	0.164954	1248	-0.117973	0.88872	0.264364	0.655416	0.183483	430	-0.582435	0.558536	0.501984	0.245949	0.609155	4	0.141107	1.15155	0.178224	0.428513	0.368036	814
Spontaneous rupture of synovium and tendon	-0.0813473	0.921873	0.199956	0.684136	0.164857	838	-0.0681499	0.93412	0.340693	0.841455	0.0749692	281	-1.66766	0.188688	1.00117	0.0957761	1.01874	1	-0.0882822	0.915503	0.246966	0.720742	0.14222	556
Trichomoniasis	0.415516	1.51515	1.02181	0.684268	0.164774	78	-15.364	2.13e-07	2875.06	0.995736	0.0018557	51	NA	NA	NA	NA	NA	0	0.415518	1.51516	1.02181	0.684267	0.164774	27
Diseases of vocal cords and larynx, not elsewhere classified	-0.0656241	0.936483	0.161671	0.684809	0.164431	1213	-0.157657	0.854143	0.193248	0.414599	0.382372	867	0.443748	1.55854	0.206089	0.031307	1.50436	24	0.149021	1.1607	0.295123	0.613599	0.212116	322
Melanocytic nevi	0.0222862	1.02254	0.0549562	0.68509	0.164252	10633	0.0164835	1.01662	0.0664028	0.803953	0.0947694	6849	-0.0852432	0.918289	0.13319	0.522174	0.282185	57	0.0349021	1.03552	0.0979104	0.721489	0.14177	3727
Dermatitis due to substances taken internally	0.0745853	1.07744	0.184258	0.685633	0.163908	967	0.2698	1.3097	0.231001	0.242821	0.614713	442	0.758899	2.13592	0.220952	0.00059341	3.22664	21	-0.266866	0.765776	0.305507	0.38238	0.417504	504
Combined systolic and diastolic heart failure	0.0596505	1.06147	0.147433	0.685776	0.163818	1059	0.0596505	1.06147	0.147433	0.685776	0.163818	1025	0.0355002	1.03614	0.173046	0.837459	0.0770367	34	NA	NA	NA	NA	NA	0
Trigger finger	0.0312229	1.03172	0.0772657	0.686141	0.163587	4965	0.0271149	1.02749	0.115354	0.814164	0.0892879	2088	-0.221859	0.801028	0.259439	0.392478	0.406185	15	0.0345657	1.03517	0.104057	0.739754	0.130913	2862
Kyphosis	-0.0877641	0.915977	0.218541	0.687985	0.162421	666	-0.0312641	0.96922	0.223889	0.888943	0.0511259	562	-0.0889044	0.914933	0.380407	0.815215	0.0887279	7	-1.22824	0.292808	1.00589	0.222068	0.653513	97
Gestational diabetes mellitus	0.409009	1.50533	1.01984	0.688383	0.16217	59	-18.3489	1.07e-08	16906.8	0.999134	0.00037624	27	NA	NA	NA	NA	NA	0	0.409009	1.50533	1.01984	0.688383	0.16217	32
Diverticulum of esophagus	0.185552	1.20388	0.464983	0.689855	0.161242	86	0.185552	1.20388	0.464983	0.689855	0.161242	86	NA	NA	NA	NA	NA	0	NA	NA	NA	NA	NA	0
Seborrheic keratosis	-0.0156827	0.98444	0.0393217	0.690019	0.161139	20972	0.0514986	1.05285	0.0670664	0.442562	0.354026	6710	-0.124466	0.882968	0.119347	0.297006	0.527235	71	-0.0508743	0.950398	0.0485401	0.294598	0.53077	14191
Meibomian gland dysfunction of eyelid	0.0490244	1.05025	0.122965	0.690125	0.161072	1667	0.0490244	1.05025	0.122965	0.690125	0.161072	1662	-0.220341	0.802245	0.449792	0.62423	0.204655	5	NA	NA	NA	NA	NA	0
Prothrombin gene mutation	-0.404981	0.666989	1.01661	0.690363	0.160923	41	-0.404981	0.666989	1.01661	0.690363	0.160923	41	NA	NA	NA	NA	NA	0	NA	NA	NA	NA	NA	0
Other disorders of nose and nasal sinuses	0.0255959	1.02593	0.0643095	0.690622	0.16076	7885	-0.0225394	0.977713	0.100752	0.822981	0.0846103	3240	0.332522	1.39448	0.120539	0.00580535	2.23617	70	0.0586911	1.06045	0.0835416	0.482344	0.316643	4575
Urethral caruncle	-0.135119	0.873612	0.33962	0.690739	0.160686	282	-0.218168	0.80399	0.510823	0.669313	0.174371	115	NA	NA	NA	NA	NA	0	-0.0693277	0.933021	0.454658	0.878806	0.056107	167
Mitral valve insufficiency	0.032812	1.03336	0.0826103	0.691227	0.160379	3697	0.0650472	1.06721	0.0929501	0.484047	0.315112	2678	0.126444	1.13479	0.115771	0.274758	0.56105	76	-0.0883761	0.915417	0.180225	0.623875	0.204902	943
Congenital non-neoplastic nevus	0.182614	1.20035	0.460282	0.691556	0.160172	215	0.182615	1.20035	0.460282	0.691555	0.160173	128	NA	NA	NA	NA	NA	0	-16.0833	1.04e-07	1880.76	0.993177	0.00297337	87
Salmonella	-0.180184	0.835117	0.454675	0.69189	0.159963	186	-0.0744333	0.928269	1.02047	0.941854	0.0260165	32	NA	NA	NA	NA	NA	0	-0.206377	0.813526	0.507873	0.684481	0.164639	154
Otorrhea	-0.0794592	0.923616	0.200543	0.691942	0.15993	853	0.146998	1.15835	0.297894	0.621689	0.206427	278	0.0133862	1.01348	0.450355	0.976288	0.0104221	5	-0.267152	0.765556	0.271202	0.32459	0.488665	570
Aortic dissection	-0.233903	0.791438	0.591085	0.692313	0.159698	83	-0.233903	0.791438	0.591085	0.692313	0.159698	82	-0.87933	0.415061	1.00335	0.380827	0.419272	1	NA	NA	NA	NA	NA	0
Anodontia	0.287998	1.33375	0.727944	0.692376	0.159658	48	0.287998	1.33375	0.727944	0.692376	0.159658	48	NA	NA	NA	NA	NA	0	NA	NA	NA	NA	NA	0
Stenosis of anus and rectum	-0.397454	0.672029	1.0145	0.695225	0.157875	51	-0.397454	0.672029	1.0145	0.695225	0.157875	50	-0.151077	0.859782	1.00493	0.880502	0.0552698	1	NA	NA	NA	NA	NA	0
Generalized hyperhidrosis	-0.0648774	0.937182	0.165667	0.695345	0.1578	1332	-0.0648774	0.937182	0.165667	0.695345	0.1578	1314	0.511738	1.66819	0.238021	0.0315605	1.50086	18	NA	NA	NA	NA	NA	0
Abscess of eyelid	0.283757	1.32811	0.725087	0.695545	0.157675	57	0.283757	1.32811	0.725087	0.695545	0.157675	55	1.21132	3.35792	0.722238	0.093514	1.02912	2	NA	NA	NA	NA	NA	0
Malignant neoplasm of retroperitoneum and peritoneum	-0.281515	0.75464	0.719525	0.695612	0.157633	79	-0.281515	0.75464	0.719525	0.695612	0.157633	73	0.620767	1.86035	0.412651	0.132501	0.877779	6	NA	NA	NA	NA	NA	0
Posterior tibial tendinitis	0.0918871	1.09624	0.234861	0.69562	0.157628	561	0.0918871	1.09624	0.234861	0.69562	0.157628	559	-1.00746	0.365145	0.708488	0.155038	0.809563	2	NA	NA	NA	NA	NA	0
Recurrent dislocation of joint	-0.280582	0.755344	0.72058	0.696993	0.156772	124	-0.28058	0.755345	0.72058	0.696994	0.156771	75	-0.232979	0.79217	1.0042	0.816538	0.0880239	1	-16.0868	1.03e-07	2496.61	0.994859	0.0022385	48
Pneumonia due to fungus	0.0545162	1.05603	0.140263	0.69752	0.156443	1772	0.511413	1.66765	0.299907	0.0881496	1.05478	220	1.58392	4.87404	0.224157	1.59e-12	11.7973	21	-0.0734028	0.929226	0.158688	0.64368	0.19133	1531
Hallux valgus (Bunion)	-0.0325484	0.967976	0.0842688	0.699315	0.155327	5017	-0.0545431	0.946918	0.145991	0.708698	0.149539	1555	-0.22161	0.801228	0.26851	0.409192	0.388073	14	-0.0215585	0.978672	0.103196	0.83452	0.0785634	3448
Symptoms related to joints	-0.0127406	0.98734	0.0331889	0.701067	0.154241	32078	-0.359609	0.697949	0.169276	0.0336366	1.47319	1623	-0.0376892	0.963012	0.0742247	0.61162	0.213518	184	0.00112654	1.00113	0.0338458	0.973448	0.0116873	30271
Malignant neoplasm of the breast	-0.0406837	0.960133	0.105983	0.701076	0.154235	3402	0.0736276	1.07641	0.255944	0.773598	0.111484	467	0.121272	1.12893	0.209799	0.563243	0.249304	23	-0.0643412	0.937685	0.116435	0.580543	0.236166	2912
Lysosomal storage disorders	-0.388039	0.678386	1.01247	0.701527	0.153956	48	NA	NA	NA	NA	NA	0	1.10754	3.02691	0.720516	0.124263	0.905658	2	-0.388039	0.678386	1.01247	0.701527	0.153956	46
Hepatic necrosis	0.394674	1.4839	1.03405	0.702702	0.153229	33	0.394674	1.4839	1.03405	0.702702	0.153229	22	1.02511	2.78742	0.306141	0.00081267	3.09009	11	NA	NA	NA	NA	NA	0
Disorders of the gallbladder	0.0317186	1.03223	0.0832776	0.703294	0.152863	4792	0.0426445	1.04357	0.193823	0.825858	0.0830948	785	0.54417	1.72318	0.107231	3.88e-07	6.41097	89	0.0292449	1.02968	0.0922241	0.751162	0.124266	3918
Impacted cerumen	-0.0163627	0.98377	0.043021	0.703692	0.152617	16590	0.0611457	1.06305	0.0808588	0.449527	0.347244	3753	-0.0369476	0.963727	0.14691	0.801433	0.0961329	47	-0.0469671	0.954119	0.0508096	0.35529	0.449416	12790
Impingement syndrome of shoulder	0.0321603	1.03268	0.0847265	0.704259	0.152267	4610	0.0539738	1.05546	0.130984	0.680293	0.167304	1827	-0.0734991	0.929137	0.268702	0.784447	0.105437	14	0.0164671	1.0166	0.111099	0.882169	0.0544483	2769
Centrilobular emphysema	0.0667482	1.06903	0.17614	0.704726	0.15198	818	0.0667482	1.06903	0.17614	0.704726	0.15198	812	-0.0853685	0.918174	0.410863	0.835405	0.078103	6	NA	NA	NA	NA	NA	0
Hemochromatosis	0.173842	1.18987	0.458841	0.704783	0.151945	150	0.173842	1.18987	0.458841	0.704783	0.151945	136	1.44382	4.23685	0.273485	1.3e-07	6.88699	14	NA	NA	NA	NA	NA	0
Conjunctival degenerations and deposits	0.276768	1.31886	0.730752	0.704878	0.151886	43	0.276768	1.31886	0.730752	0.704878	0.151886	40	0.623913	1.86622	0.58369	0.285118	0.544976	3	NA	NA	NA	NA	NA	0
Congenital metatarsus primus varus	-0.38314	0.681717	1.01262	0.705158	0.151714	51	-0.38314	0.681717	1.01262	0.705158	0.151714	51	NA	NA	NA	NA	NA	0	NA	NA	NA	NA	NA	0
Contracture of muscle	-0.156883	0.854804	0.416163	0.706192	0.151077	256	-0.303758	0.738039	0.453993	0.503444	0.298049	239	-0.372019	0.689341	0.709966	0.600288	0.22164	2	0.615867	1.85126	1.04134	0.554242	0.2563	15
Idiopathic orofacial dystonia	-0.383198	0.681678	1.01754	0.706475	0.150903	42	-0.383198	0.681678	1.01754	0.706475	0.150903	41	0.242934	1.27498	1.00659	0.809293	0.0918943	1	NA	NA	NA	NA	NA	0
Hypotony of eye	-0.384028	0.681112	1.01987	0.70651	0.150882	33	-0.384028	0.681112	1.01987	0.70651	0.150882	33	NA	NA	NA	NA	NA	0	NA	NA	NA	NA	NA	0
Adhesive capsulitis of shoulder	-0.0378629	0.962845	0.100828	0.707274	0.150412	3692	0.203457	1.22563	0.184205	0.269372	0.569648	873	-0.0136647	0.986428	0.317772	0.965701	0.0151573	10	-0.141095	0.868407	0.120479	0.241554	0.616986	2809
Alzheimer's disease	0.0545899	1.05611	0.145445	0.707415	0.150325	1057	-0.332837	0.716887	0.25671	0.194787	0.710439	375	0.0159804	1.01611	0.231726	0.945021	0.0245588	19	0.237753	1.2684	0.176509	0.17799	0.749606	663
Disorders of iris and ciliary body	-0.220913	0.801786	0.589827	0.708003	0.149965	122	0.059385	1.06118	0.72711	0.934907	0.0292315	46	0.271807	1.31233	0.451468	0.547148	0.261896	5	-0.760282	0.467535	1.00863	0.450984	0.345839	71
Mitral valve prolapse	0.0784816	1.08164	0.209816	0.708368	0.149741	605	0.107499	1.11349	0.219366	0.624103	0.204744	531	-0.0705075	0.931921	0.410648	0.863677	0.0636484	6	-0.233206	0.79199	0.718954	0.745659	0.12746	68
Estrogen receptor postitive status [ER+]	0.171756	1.18739	0.459982	0.708854	0.149443	139	0.171756	1.18739	0.459982	0.708854	0.149443	123	0.445499	1.56127	0.251948	0.0770306	1.11334	16	NA	NA	NA	NA	NA	0
Rheumatoid arthritis with rheumatoid factor	-0.101682	0.903317	0.272329	0.708866	0.149436	500	-0.158127	0.853742	0.339853	0.641732	0.192647	323	-0.559736	0.57136	0.354666	0.114525	0.9411	8	-0.0004144	0.999586	0.455213	0.999274	0.00031558	169
Disorders of testis	-0.0486065	0.952556	0.130497	0.70954	0.149023	2039	-18.9053	6.16e-09	7869.81	0.998083	0.00083322	62	0.00982521	1.00987	0.290809	0.973048	0.0118655	12	-0.0486065	0.952556	0.130497	0.70954	0.149023	1965
Crohn's disease	0.0950098	1.09967	0.255817	0.710341	0.148533	504	0.275315	1.31695	0.364098	0.449554	0.347218	202	0.852448	2.34538	0.337373	0.0115147	1.93875	9	-0.0807757	0.922401	0.359505	0.822223	0.0850102	293
Hypertensive encephalopathy	-0.376892	0.68599	1.01948	0.711614	0.147756	36	-0.376892	0.68599	1.01948	0.711614	0.147756	35	0.302999	1.35391	1.01116	0.764444	0.116654	1	NA	NA	NA	NA	NA	0
Behavioral and emotional disorders with onset usually in childhood and adolescence	-0.141893	0.867714	0.383858	0.711643	0.147738	339	-0.141893	0.867714	0.383858	0.711643	0.147738	338	-1.10601	0.330878	1.00138	0.269395	0.569611	1	NA	NA	NA	NA	NA	0
Palmar fascial fibromatosis [Dupuytren]	0.033876	1.03446	0.0917993	0.712111	0.147452	3433	0.218985	1.24481	0.194714	0.260738	0.583796	597	-0.137487	0.871546	0.4497	0.759815	0.119292	5	-0.0190273	0.981153	0.104094	0.854963	0.0680528	2831
Prurigo	-0.080325	0.922816	0.217949	0.712463	0.147238	734	0.0277106	1.0281	0.248683	0.911276	0.0403501	480	0.104718	1.1104	0.450405	0.816155	0.0882273	5	-0.438157	0.645224	0.452587	0.332986	0.477574	249
Abnormal results of function study of kidney	0.0726712	1.07538	0.197973	0.713562	0.146568	657	0.0726712	1.07538	0.197973	0.713562	0.146568	645	0.106104	1.11194	0.290877	0.715287	0.14552	12	NA	NA	NA	NA	NA	0
Benign neoplasm of choroid	0.0675808	1.06992	0.184323	0.713886	0.146371	806	0.118166	1.12543	0.219564	0.590451	0.228816	505	-0.251241	0.777835	0.58048	0.665154	0.177078	3	-0.0531663	0.948222	0.339227	0.875459	0.0577641	298
Fecal incontinence and encopresis	0.0494149	1.05066	0.134825	0.713983	0.146312	1539	0.0494149	1.05066	0.134825	0.713983	0.146312	1523	0.144418	1.15537	0.25191	0.566456	0.246834	16	NA	NA	NA	NA	NA	0
Other disorders of arteries and arterioles	-0.0525353	0.948821	0.143565	0.714415	0.146049	1327	-0.278757	0.756724	0.189753	0.141819	0.848267	867	0.233645	1.2632	0.197903	0.237767	0.623848	26	0.250327	1.28445	0.219555	0.254222	0.594787	434
Nevus, non-neoplastic	0.0350998	1.03572	0.0959994	0.714645	0.14591	3207	0.0736915	1.07647	0.105362	0.484294	0.31489	2460	-0.152616	0.85846	0.278745	0.584035	0.233561	13	-0.153549	0.857659	0.232951	0.509801	0.292599	734
Pain in hand and fingers	0.0270674	1.02744	0.0740935	0.714877	0.145769	5633	0.0270674	1.02744	0.0740935	0.714877	0.145769	5589	-0.198739	0.819764	0.151499	0.189589	0.722186	44	NA	NA	NA	NA	NA	0
Alteration of consciousness	-0.0575025	0.94412	0.157813	0.715581	0.145341	1382	-0.0575025	0.94412	0.157813	0.715581	0.145341	1330	0.318279	1.37476	0.140062	0.0230638	1.63707	52	NA	NA	NA	NA	NA	0
Bipolar disorder	-0.0637482	0.938241	0.176793	0.718412	0.143626	1465	-0.250651	0.778294	0.270395	0.353936	0.451076	823	0.0925315	1.09695	0.317903	0.771003	0.112944	10	0.0758145	1.07876	0.233655	0.745581	0.127505	632
Allergy to insects	-0.0610476	0.940778	0.16997	0.71947	0.142987	1348	-0.0610476	0.940778	0.16997	0.71947	0.142987	1324	-0.062751	0.939177	0.205262	0.759829	0.119284	24	NA	NA	NA	NA	NA	0
Sciatica	-0.0179859	0.982175	0.050257	0.720435	0.142405	13312	-0.0457593	0.955272	0.0835765	0.584026	0.233568	4572	-0.198201	0.820205	0.151555	0.190953	0.719073	44	-0.0022548	0.997748	0.0628998	0.971404	0.0126	8696
Type 1 diabetes	0.0816111	1.08503	0.228532	0.721009	0.142059	629	-0.160117	0.852044	0.307527	0.602603	0.219969	386	0.0157778	1.0159	0.259745	0.951564	0.0215618	15	0.379742	1.46191	0.341526	0.266182	0.574822	228
Narcolepsy with cataplexy	0.363805	1.43879	1.02362	0.722282	0.141293	30	0.363805	1.43879	1.02362	0.722282	0.141293	30	NA	NA	NA	NA	NA	0	NA	NA	NA	NA	NA	0
Allergy	-0.0223876	0.977861	0.0631312	0.722874	0.140937	9271	-0.0027627	0.997241	0.165949	0.986718	0.00580711	1204	0.00494529	1.00496	0.0686666	0.942588	0.0256781	215	-0.0257084	0.974619	0.0682639	0.706469	0.150907	7852
Gynecological benign neoplasms	-0.0497426	0.951474	0.140341	0.723009	0.140856	2599	NA	NA	NA	NA	NA	0	0.283517	1.32779	0.224808	0.207262	0.68348	20	-0.0497426	0.951474	0.140341	0.723009	0.140856	2579
Acquired deformities of fingers and toes	-0.0314589	0.969031	0.0888204	0.7232	0.140742	4640	NA	NA	NA	NA	NA	0	-0.212799	0.808319	0.183507	0.246213	0.60869	30	-0.0314589	0.969031	0.0888204	0.7232	0.140742	4610
Schizophrenia	-0.113545	0.892664	0.321131	0.723654	0.140469	446	0.170438	1.18582	0.415726	0.681822	0.166329	230	0.60933	1.8392	0.714336	0.393667	0.404871	2	-0.533697	0.586433	0.505666	0.291227	0.535769	214
Viral exanthemata NOS	0.161317	1.17506	0.456945	0.724063	0.140224	148	-0.171729	0.842207	1.0238	0.86679	0.0620859	33	NA	NA	NA	NA	NA	0	0.244165	1.27655	0.510626	0.632531	0.198918	115
Other specified disorders of breast	0.0472772	1.04841	0.133973	0.724173	0.140158	2069	0.0464606	1.04756	0.13761	0.735646	0.133331	1947	-0.150362	0.860397	0.28976	0.603824	0.219089	12	0.0621128	1.06408	0.586542	0.915664	0.0382637	110
Giant cell arteritis	0.0850972	1.08882	0.241907	0.725006	0.139658	426	0.11764	1.12484	0.390491	0.763215	0.117353	141	NA	NA	NA	NA	NA	0	0.0648302	1.06698	0.308162	0.833373	0.0791603	285
Benign neoplasms of the vulva	0.361319	1.43522	1.03193	0.726234	0.138923	25	0.361319	1.43522	1.03193	0.726234	0.138923	24	0.176395	1.19291	1.00485	0.860655	0.0651707	1	NA	NA	NA	NA	NA	0
Acute hepatitis	0.146514	1.15779	0.418775	0.726442	0.138799	183	0.192362	1.21211	0.459775	0.675666	0.170268	137	0.303607	1.35474	0.581857	0.601823	0.220531	3	-0.0767123	0.926156	1.0145	0.939725	0.0269993	43
Laryngeal spasm	-0.177959	0.836977	0.509956	0.727113	0.138398	155	-0.701803	0.495691	0.715881	0.326921	0.485558	110	0.294093	1.34191	0.712488	0.679781	0.167631	2	0.361708	1.43578	0.726611	0.618624	0.208573	43
Congenital stenosis of aortic valve	0.254298	1.28956	0.730937	0.72791	0.137922	41	0.254298	1.28956	0.730937	0.72791	0.137922	40	-0.110289	0.895576	1.00638	0.912737	0.0396545	1	NA	NA	NA	NA	NA	0
Mammographic microcalcification	0.11861	1.12593	0.34113	0.728067	0.137829	285	0.11861	1.12593	0.34113	0.728067	0.137829	282	-0.38445	0.680825	0.579036	0.506731	0.295222	3	NA	NA	NA	NA	NA	0
Chronic nonalcoholic liver disease	0.0529407	1.05437	0.152413	0.728328	0.137673	1435	-0.0184692	0.9817	0.172587	0.914778	0.0386842	1165	0.373831	1.45329	0.139761	0.00747866	2.12618	52	0.305942	1.3579	0.324856	0.346307	0.460539	218
Psychotic disorder	-0.0667439	0.935435	0.192695	0.729064	0.137235	1001	0.0736265	1.0764	0.308625	0.811445	0.090741	363	0.43371	1.54297	0.202168	0.0319324	1.49577	25	-0.156425	0.855196	0.246686	0.526012	0.279004	613
Keratoconjunctivitis sicca	0.0725598	1.07526	0.209648	0.729266	0.137114	632	0.0725598	1.07526	0.209648	0.729266	0.137114	619	-0.124942	0.882548	0.278876	0.654146	0.184325	13	NA	NA	NA	NA	NA	0
Halitosis	0.356376	1.42814	1.03046	0.729462	0.136998	26	0.356376	1.42814	1.03046	0.729462	0.136998	25	1.91971	6.81899	1.03697	0.0641358	1.1929	1	NA	NA	NA	NA	NA	0
Enteropathic arthropathies	0.143863	1.15473	0.416047	0.729504	0.136972	214	-16.8142	4.99e-08	5780.41	0.997679	0.00100913	23	1.36395	3.9116	1.01291	0.17813	0.749264	1	0.143863	1.15473	0.416047	0.729504	0.136973	190
Mitral valve stenosis	0.0989653	1.10403	0.286233	0.72953	0.136957	267	0.0979606	1.10292	0.311595	0.753229	0.123073	217	-0.135946	0.872889	0.503421	0.787129	0.103954	4	0.104394	1.11004	0.724328	0.885401	0.0528599	46
Hypertrophy of bone	0.117528	1.12471	0.341765	0.730932	0.136123	245	0.117528	1.12471	0.341765	0.730932	0.136123	245	NA	NA	NA	NA	NA	0	NA	NA	NA	NA	NA	0
Congenital syphilis	-0.173887	0.840392	0.507721	0.731987	0.135497	154	NA	NA	NA	NA	NA	0	NA	NA	NA	NA	NA	0	-0.173887	0.840392	0.507721	0.731987	0.135497	154
Sudden idiopathic hearing loss	0.11714	1.12428	0.342556	0.732382	0.135263	260	0.246803	1.27993	0.364243	0.498039	0.302736	182	-0.37162	0.689616	0.71033	0.600866	0.221223	2	-0.875495	0.416656	1.00781	0.385005	0.414533	76
Pinguecula	-0.142193	0.867454	0.417118	0.733183	0.134788	192	-0.142193	0.867454	0.417118	0.733183	0.134788	191	-0.219648	0.802801	1.00444	0.826905	0.0825443	1	NA	NA	NA	NA	NA	0
Spontaneous abortion	0.24308	1.27517	0.715174	0.73394	0.13434	146	-15.7482	1.45e-07	5082.21	0.997528	0.00107508	30	2.40514	11.08	1.02117	0.0185105	1.73258	1	0.24308	1.27517	0.715174	0.733939	0.13434	115
Hemorrhagic stroke	0.0600654	1.06191	0.176763	0.734002	0.134303	906	0.272139	1.31277	0.2075	0.189685	0.721968	462	0.0557261	1.05731	0.210171	0.790901	0.101878	23	-0.500958	0.60595	0.337494	0.137717	0.861013	421
Other congenital malformations, NEC	0.247683	1.28105	0.72906	0.734061	0.134268	53	0.247683	1.28105	0.72906	0.734061	0.134268	47	-0.203399	0.815952	0.41	0.619834	0.207725	6	NA	NA	NA	NA	NA	0
Abnormal coagulation profile	0.0494612	1.0507	0.145626	0.734125	0.13423	1220	0.0494612	1.0507	0.145626	0.734125	0.13423	1190	0.0672588	1.06957	0.184022	0.714748	0.145847	30	NA	NA	NA	NA	NA	0
Liver transplant	-0.24357	0.783824	0.717217	0.734154	0.134213	93	-0.24357	0.783824	0.717217	0.734154	0.134213	89	-0.278827	0.756671	0.501618	0.578317	0.237834	4	NA	NA	NA	NA	NA	0
Hemiplegia and hemiparesis	0.0575045	1.05919	0.169364	0.734209	0.13418	931	0.118202	1.12547	0.17698	0.504206	0.297392	752	0.0122418	1.01232	0.244382	0.960049	0.0177065	17	-0.602586	0.547394	0.583632	0.301849	0.52021	162
Nonspecific abnormal findings in stool contents	0.0338356	1.03441	0.100658	0.736762	0.132673	2735	0.0338356	1.03441	0.100658	0.736762	0.132673	2717	-0.0983726	0.906311	0.237135	0.678266	0.1686	18	NA	NA	NA	NA	NA	0
Lymphangitis	-0.241376	0.785547	0.718217	0.736813	0.132642	91	-0.0328297	0.967703	1.02032	0.974332	0.0112931	39	NA	NA	NA	NA	NA	0	-0.446194	0.640059	1.01116	0.659019	0.181102	52
Phobic disorders	-0.0553332	0.94617	0.165084	0.737488	0.132245	1406	-0.0873977	0.916313	0.263397	0.740033	0.130749	544	-0.317349	0.728077	0.379523	0.403063	0.394627	7	-0.0345891	0.966002	0.211858	0.87031	0.0603262	855
Urethral stricture	-0.0833484	0.920031	0.24915	0.737979	0.131956	449	0.0100343	1.01008	0.311455	0.974299	0.011308	231	-1.76528	0.171139	1.00133	0.0779163	1.10837	1	-0.24931	0.779338	0.415208	0.548209	0.261054	217
Congenital deformities of skull, face, and jaw	-0.334805	0.715478	1.01204	0.74078	0.130311	71	-15.7393	1.46e-07	3387.76	0.996293	0.00161288	21	0.233009	1.26239	1.00671	0.816964	0.0877969	1	-0.334803	0.715479	1.01204	0.740781	0.13031	49
Angle-Closure Glaucoma	-0.112422	0.893667	0.339852	0.740798	0.1303	278	-0.183261	0.832551	0.589859	0.756039	0.121456	88	0.133741	1.1431	0.712628	0.851136	0.0700012	2	-0.0772212	0.925685	0.415803	0.852668	0.0692202	188
Abscess or ulceration of vulva	-0.111156	0.894799	0.338442	0.742583	0.129255	401	0.0441196	1.04511	0.509653	0.931015	0.0310434	159	1.22558	3.40615	0.50681	0.0155981	1.80693	4	-0.233645	0.791643	0.452658	0.605742	0.217713	238
Panniculitis	-0.192528	0.824872	0.586945	0.742899	0.12907	166	-0.192527	0.824872	0.586945	0.7429	0.12907	136	0.170512	1.18591	0.710642	0.81038	0.0913113	2	-16.1196	9.99e-08	3279.78	0.996079	0.00170642	28
Diseases of the jaws	-0.192493	0.8249	0.589506	0.744021	0.128415	122	-0.192493	0.8249	0.589506	0.744021	0.128415	103	0.0883346	1.09235	0.230855	0.701991	0.153668	19	NA	NA	NA	NA	NA	0
Hyperacusis	-0.33177	0.717653	1.01689	0.74423	0.128293	42	-0.33177	0.717653	1.01689	0.74423	0.128293	42	NA	NA	NA	NA	NA	0	NA	NA	NA	NA	NA	0
Disorder of patella	0.0412568	1.04212	0.126536	0.744388	0.1282	2314	0.207807	1.23098	0.159942	0.193853	0.712528	1235	-0.324443	0.72293	0.317372	0.306658	0.513345	10	-0.237393	0.788681	0.206881	0.251179	0.600016	1069
Malignant neoplasm of the larynx	-0.192008	0.8253	0.590473	0.745047	0.127816	100	0.116953	1.12407	0.727504	0.872283	0.0593427	43	0.376162	1.45668	0.451408	0.404679	0.392889	5	-0.788459	0.454545	1.01081	0.435377	0.361135	52
Hepatic failure	-0.0826668	0.920658	0.255059	0.745856	0.127345	623	-0.0826666	0.920658	0.255059	0.745857	0.127345	548	0.324094	1.38278	0.231177	0.160944	0.793326	19	-16.14	9.78e-08	2344.78	0.994508	0.00239177	56
Intestinal e.coli	-0.0951136	0.90927	0.293506	0.745892	0.127324	441	-0.194692	0.823088	1.02071	0.848728	0.0712314	34	NA	NA	NA	NA	NA	0	-0.0861378	0.917468	0.306448	0.778646	0.10866	407
Anoxic brain damage	0.166371	1.18101	0.513608	0.745995	0.127264	112	0.166371	1.18101	0.513608	0.745995	0.127264	110	0.133788	1.14315	0.712015	0.850957	0.0700925	2	NA	NA	NA	NA	NA	0
Vitreomacular adhesion	-0.125166	0.88235	0.386488	0.746048	0.127233	211	-0.125166	0.88235	0.386488	0.746048	0.127233	210	0.454798	1.57586	1.01073	0.652739	0.18526	1	NA	NA	NA	NA	NA	0
Congenital malformation of kidney	0.110041	1.11632	0.340441	0.746521	0.126958	273	0.281161	1.32467	1.02727	0.784318	0.105508	24	0.241609	1.2733	0.252207	0.338081	0.470979	16	0.088928	1.093	0.360832	0.805332	0.0940252	233
Postural orthostatic tachycardia syndrome [POTS]	-0.325388	0.722247	1.00881	0.747039	0.126657	83	-0.325388	0.722247	1.00881	0.747039	0.126657	82	0.2895	1.33576	1.00546	0.773407	0.111592	1	NA	NA	NA	NA	NA	0
Hypoesthesia of skin	-0.327835	0.720482	1.01767	0.747345	0.126479	42	-0.327835	0.720482	1.01767	0.747345	0.126479	39	0.865421	2.376	0.584615	0.138794	0.857629	3	NA	NA	NA	NA	NA	0
Dysmenorrhea	0.132704	1.14191	0.412026	0.747394	0.126451	441	0.693765	2.00124	0.58466	0.23538	0.62823	159	NA	NA	NA	NA	NA	0	-0.420867	0.656477	0.580744	0.468634	0.329166	282
Bacterial meningitis	0.328965	1.38953	1.02248	0.747656	0.126298	62	0.328967	1.38953	1.02248	0.747654	0.126299	29	NA	NA	NA	NA	NA	0	-16.219	9.04e-08	3044.17	0.995749	0.00185013	33
Bronchospasm	-0.079459	0.923616	0.247287	0.747965	0.126119	630	-0.079459	0.923616	0.247287	0.747965	0.126119	626	-0.105615	0.899771	0.502438	0.83351	0.0790892	4	NA	NA	NA	NA	NA	0
Flatulence, eructation, and gas pain	-0.0328051	0.967727	0.102339	0.74855	0.125779	3197	-0.0328051	0.967727	0.102339	0.74855	0.125779	3142	0.352328	1.42238	0.13604	0.00960232	2.01762	55	NA	NA	NA	NA	NA	0
Atrophy of edentulous alveolar ridge	-0.32512	0.722441	1.01521	0.748779	0.125646	43	-0.32512	0.722441	1.01521	0.748779	0.125646	43	NA	NA	NA	NA	NA	0	NA	NA	NA	NA	NA	0
Hypermetropia	-0.0425219	0.958369	0.133277	0.749689	0.125119	1649	-0.0863767	0.917249	0.139232	0.535009	0.271639	1543	0.041588	1.04246	0.355543	0.906885	0.0424476	8	0.43745	1.54875	0.460616	0.342261	0.465642	98
Esophageal varices	0.0904773	1.0947	0.283626	0.749725	0.125098	391	-0.0698455	0.932538	0.360425	0.846343	0.0724536	271	0.10783	1.11386	0.290219	0.710235	0.148598	12	0.351221	1.4208	0.459646	0.444801	0.351835	108
Pruritus	-0.0185737	0.981598	0.0583663	0.750313	0.124757	9711	0.0961922	1.10097	0.0971136	0.321924	0.492247	2884	0.434899	1.54481	0.142793	0.00232211	2.63412	50	-0.0834704	0.919918	0.0730272	0.253037	0.596816	6777
Choroidal degenerations	-0.323563	0.723567	1.02056	0.75121	0.124238	51	-0.323562	0.723567	1.02056	0.751211	0.124238	35	NA	NA	NA	NA	NA	0	-16.4923	6.88e-08	4802.05	0.99726	0.00119172	16
Prediabetes	0.0253451	1.02567	0.079959	0.751262	0.124208	4803	0.0253451	1.02567	0.079959	0.751262	0.124208	4768	-0.111388	0.894592	0.169979	0.51228	0.290493	35	NA	NA	NA	NA	NA	0
Symptomatic menopause	-0.0290779	0.971341	0.0919245	0.751757	0.123922	6584	-0.251066	0.777971	0.184522	0.17363	0.760375	2034	0.0537034	1.05517	0.204928	0.793279	0.100574	24	0.0442019	1.04519	0.106017	0.676727	0.169586	4526
Hemarthrosis	-0.144906	0.865104	0.459106	0.752286	0.123617	142	-0.0647164	0.937333	0.51514	0.900026	0.045745	93	NA	NA	NA	NA	NA	0	-0.45452	0.634753	1.01222	0.653409	0.184815	49
Vitreous prolapse	0.231985	1.2611	0.73577	0.752537	0.123472	35	0.231985	1.2611	0.73577	0.752537	0.123472	32	1.04453	2.84207	0.587981	0.0756599	1.12113	3	NA	NA	NA	NA	NA	0
Abnormal Papanicolaou smear	-0.106073	0.899359	0.337343	0.75319	0.123096	539	-0.106073	0.899359	0.337343	0.75319	0.123096	532	0.186616	1.20516	0.379334	0.622756	0.205682	7	NA	NA	NA	NA	NA	0
Small kidney	0.3229	1.38113	1.02948	0.753784	0.122753	25	0.3229	1.38113	1.02948	0.753784	0.122753	24	0.379975	1.46225	1.00915	0.706529	0.15087	1	NA	NA	NA	NA	NA	0
Anisocoria	-0.160447	0.851763	0.51157	0.753796	0.122746	129	-0.160447	0.851763	0.51157	0.753796	0.122746	125	0.868908	2.38431	0.506916	0.086515	1.06291	4	NA	NA	NA	NA	NA	0
Seborrheic dermatitis	0.0237713	1.02406	0.0761413	0.754889	0.122117	5367	-0.0965883	0.90793	0.127959	0.450347	0.346452	1922	-0.128498	0.879415	0.224989	0.567918	0.245715	20	0.0897489	1.0939	0.0947392	0.343473	0.464107	3425
Hypopigmentation	0.0853802	1.08913	0.27408	0.755409	0.121818	451	0.357984	1.43044	0.344514	0.298759	0.524679	187	-1.25674	0.28458	1.00164	0.209602	0.678605	1	-0.384622	0.680708	0.452367	0.39519	0.403194	263
Pelvic muscle wasting	0.112486	1.11906	0.3625	0.756328	0.12129	226	0.112486	1.11906	0.3625	0.756328	0.12129	223	-0.0049465	0.995066	0.580373	0.9932	0.00296337	3	NA	NA	NA	NA	NA	0
Hereditary retinal dystrophy	-0.12897	0.879001	0.417709	0.757508	0.120613	173	-0.106139	0.8993	0.513324	0.836191	0.0776946	98	-0.38168	0.682713	1.00492	0.704089	0.152372	1	-0.173718	0.840534	0.718655	0.808992	0.0920557	74
Cough variant asthma	-0.157094	0.854624	0.509189	0.757689	0.120509	146	-0.157094	0.854624	0.509189	0.757689	0.120509	145	0.389498	1.47624	1.0088	0.699426	0.155258	1	NA	NA	NA	NA	NA	0
Allergy to other anti-infective agents	0.119896	1.12738	0.388932	0.757877	0.120401	285	0.119896	1.12738	0.388932	0.757877	0.120401	174	0.109016	1.11518	0.0955953	0.254134	0.594937	111	NA	NA	NA	NA	NA	0
Bacterial infection of the skin	0.0234139	1.02369	0.0761779	0.75857	0.120004	5763	0.758039	2.13409	0.528282	0.151311	0.820128	49	-0.781593	0.457676	0.579048	0.177092	0.751802	3	0.00781416	1.00784	0.0769824	0.919149	0.0366141	5711
Abdominal aortic aneurysm	-0.0454986	0.955521	0.149582	0.760998	0.118617	1137	-0.0270572	0.973306	0.19425	0.88922	0.0509906	631	0.22728	1.25518	0.206283	0.270563	0.567731	24	-0.0723656	0.930191	0.234462	0.757591	0.120565	482
Coarctation of aorta	0.313349	1.368	1.03032	0.761031	0.118598	21	0.313349	1.368	1.03032	0.761031	0.118598	21	NA	NA	NA	NA	NA	0	NA	NA	NA	NA	NA	0
Chorioretinal scars	-0.089635	0.914265	0.296123	0.762123	0.117975	340	-0.0222184	0.978027	0.309769	0.94282	0.0255711	271	-0.533143	0.586758	0.709966	0.452696	0.344193	2	-0.804657	0.447241	1.00882	0.425091	0.371518	67
Benign neoplasm of the thyroid	0.179602	1.19674	0.59377	0.762289	0.117881	94	0.179602	1.19674	0.59377	0.762288	0.117881	74	0.203566	1.22577	0.580854	0.725999	0.139064	3	-15.959	1.17e-07	4102.58	0.996896	0.00135004	17
Atherosclerosis of the extremities	0.0534451	1.0549	0.17695	0.762625	0.117689	747	0.0534451	1.0549	0.17695	0.762625	0.117689	720	0.491593	1.63492	0.194831	0.0116316	1.93436	27	NA	NA	NA	NA	NA	0
Benign mammary dysplasias	-0.0587786	0.942916	0.195118	0.763227	0.117346	1290	-0.626773	0.534313	0.412475	0.128626	0.89067	420	-0.188883	0.827883	0.278328	0.497377	0.303315	13	0.104961	1.11067	0.221464	0.635541	0.196857	857
Disorders of autonomic nervous system	-0.0821429	0.92114	0.273193	0.763661	0.117099	499	0.0894693	1.09359	0.324652	0.782866	0.106312	276	0.23293	1.26229	0.252027	0.355377	0.44931	16	-0.49848	0.607453	0.505669	0.324239	0.489134	207
Ovarian failure	-0.0525873	0.948771	0.17492	0.763692	0.117082	1185	-0.0001452	0.999855	0.183379	0.999368	0.00027445	979	0.162487	1.17643	0.580201	0.779441	0.108217	3	-0.581987	0.558787	0.582642	0.317855	0.497771	203
Deformities of the knee	0.154171	1.16669	0.513147	0.76384	0.116997	111	0.154171	1.16669	0.513147	0.76384	0.116997	109	-0.819382	0.440704	0.709043	0.247847	0.605817	2	NA	NA	NA	NA	NA	0
Periodic limb movement disorder	0.062695	1.0647	0.20964	0.764895	0.116398	623	0.062695	1.0647	0.20964	0.764895	0.116398	618	0.270958	1.31122	0.450767	0.547777	0.261396	5	NA	NA	NA	NA	NA	0
Hepatitis A	0.108233	1.11431	0.362056	0.764986	0.116346	232	-0.596016	0.551003	0.717496	0.406149	0.391314	99	1.53755	4.65316	0.591868	0.00938399	2.02761	3	0.348817	1.41739	0.419363	0.405534	0.391973	130
Dystrophy of female genital tract	0.0967621	1.1016	0.324012	0.765217	0.116216	276	0.0967621	1.1016	0.324012	0.765217	0.116216	274	0.00602639	1.00604	0.710861	0.993236	0.00294752	2	NA	NA	NA	NA	NA	0
Neck sprain	0.0788763	1.08207	0.26483	0.765827	0.115869	428	0.0788763	1.08207	0.26483	0.765827	0.115869	426	-0.73402	0.479976	0.708984	0.300532	0.522109	2	NA	NA	NA	NA	NA	0
Noninflammatory disorders of vagina	0.0207737	1.02099	0.0701474	0.76712	0.115137	7811	-0.0507236	0.950541	0.142622	0.722102	0.141401	2042	-0.0720553	0.930479	0.177588	0.684936	0.16435	32	0.0435887	1.04455	0.0805658	0.588486	0.230264	5737
Barrett's esophagus	-0.0390481	0.961704	0.132039	0.767435	0.114958	1829	0.204727	1.22719	0.182041	0.260749	0.583777	724	-0.0947144	0.909633	0.379996	0.80317	0.0951923	7	-0.309672	0.733688	0.191804	0.106414	0.973002	1098
Dislocation of lens	0.218317	1.24398	0.742406	0.768707	0.114239	29	0.218317	1.24398	0.742406	0.768707	0.114239	28	0.132805	1.14203	1.00972	0.895361	0.048002	1	NA	NA	NA	NA	NA	0
Benign neoplasms of the ovary	0.133691	1.14304	0.455621	0.769196	0.113963	185	0.0704332	1.07297	0.587854	0.90463	0.0435288	120	0.353838	1.42452	0.503129	0.481892	0.31705	4	0.228861	1.25717	0.721043	0.750938	0.124396	61
Retinal occlusions	0.041966	1.04286	0.14342	0.76982	0.113611	1260	-0.31834	0.727355	0.324097	0.325983	0.486805	270	0.142145	1.15274	0.381247	0.709271	0.149188	7	0.129704	1.13849	0.159931	0.417366	0.379483	983
Benign neoplasm of cranial nerve	-0.133273	0.875226	0.455743	0.769957	0.113533	185	-1.03073	0.356746	1.00951	0.307244	0.512517	74	-0.394085	0.674297	1.00419	0.694738	0.158179	1	0.0964554	1.10126	0.510753	0.850211	0.0704734	110
Acute cough	0.0344753	1.03508	0.118446	0.771004	0.112944	2150	0.0344753	1.03508	0.118446	0.771004	0.112944	2101	-0.115371	0.891035	0.143702	0.422069	0.374617	49	NA	NA	NA	NA	NA	0
Benign neoplasm of the prostate	0.0287672	1.02918	0.0989264	0.771209	0.112828	2644	-0.363608	0.695163	1.02106	0.721759	0.141607	29	NA	NA	NA	NA	NA	0	0.0324852	1.03302	0.099394	0.743794	0.128547	2615
Miosis	0.0999118	1.10507	0.345104	0.77219	0.112276	167	0.0999118	1.10507	0.345104	0.77219	0.112276	163	1.00447	2.73046	0.510703	0.0492062	1.30798	4	NA	NA	NA	NA	NA	0
Pain in arm	0.0207646	1.02098	0.0719426	0.772867	0.111895	5905	0.0207646	1.02098	0.0719426	0.772867	0.111895	5858	-0.081323	0.921896	0.146758	0.579498	0.236948	47	NA	NA	NA	NA	NA	0
Hyperglycemia	0.0194654	1.01966	0.0674451	0.772879	0.111888	6511	0.0194654	1.01966	0.0674451	0.772879	0.111888	6421	-0.198065	0.820316	0.105988	0.0616619	1.20998	90	NA	NA	NA	NA	NA	0
Congenital anomalies of breast	0.207945	1.23115	0.724447	0.774082	0.111213	56	-0.0701984	0.932209	1.02181	0.945229	0.0244631	34	NA	NA	NA	NA	NA	0	0.489057	1.63078	1.02725	0.634016	0.1979	22
Hereditary corneal dystrophies	-0.0885656	0.915243	0.309202	0.774547	0.110952	336	0.190113	1.20939	0.390741	0.626581	0.203023	137	-0.876289	0.416325	1.0029	0.382259	0.417642	1	-0.555397	0.573844	0.505728	0.272112	0.565253	198
Bacterial infection of newborn	0.291069	1.33786	1.02411	0.776245	0.110001	25	NA	NA	NA	NA	NA	0	NA	NA	NA	NA	NA	0	0.291069	1.33786	1.02411	0.776245	0.110001	25
Bacterial sepsis of newborn	0.291069	1.33786	1.02411	0.776245	0.110001	25	NA	NA	NA	NA	NA	0	NA	NA	NA	NA	NA	0	0.291069	1.33786	1.02411	0.776245	0.110001	25
Mineral deficiencies	-0.28684	0.750631	1.01652	0.777806	0.109129	142	-0.28684	0.750631	1.01652	0.777806	0.109129	41	0.240048	1.27131	0.100366	0.0167711	1.77544	101	NA	NA	NA	NA	NA	0
Other abnormal findings in urine	0.0305013	1.03097	0.108208	0.778038	0.108999	2490	0.0305013	1.03097	0.108208	0.778038	0.108999	2439	-0.0689248	0.933397	0.140925	0.624785	0.204269	51	NA	NA	NA	NA	NA	0
Intellectual disabilities	0.288104	1.3339	1.0228	0.778188	0.108915	97	0.288107	1.3339	1.0228	0.778186	0.108917	35	NA	NA	NA	NA	NA	0	-15.9412	1.19e-07	2278.67	0.994418	0.00243094	62
Abnormal electroencephalogram [EEG]	0.129491	1.13825	0.459817	0.778239	0.108887	129	0.129491	1.13825	0.459817	0.778239	0.108887	126	0.775231	2.17109	0.585213	0.185279	0.732173	3	NA	NA	NA	NA	NA	0
Noninflammatory disorders of cervix	0.0792279	1.08245	0.28156	0.778412	0.10879	578	0.18614	1.20459	0.359867	0.604984	0.218256	309	0.241437	1.27308	0.449302	0.591026	0.228393	5	-0.0895131	0.914376	0.452105	0.843051	0.074146	264
Hemophilus infection	0.204148	1.22648	0.725541	0.778424	0.108784	45	NA	NA	NA	NA	NA	0	0.0892491	1.09335	1.00762	0.929422	0.0317871	1	0.204148	1.22648	0.725541	0.778424	0.108784	44
Arteriovenous malformation of digestive system	-0.287621	0.750046	1.0226	0.778508	0.108737	29	-0.287621	0.750046	1.0226	0.778508	0.108737	29	NA	NA	NA	NA	NA	0	NA	NA	NA	NA	NA	0
Benign neoplasm of male genital organs	0.0277717	1.02816	0.0993818	0.779904	0.107959	2632	NA	NA	NA	NA	NA	0	-0.366174	0.693382	1.00525	0.715668	0.145289	1	0.0277717	1.02816	0.0993818	0.779904	0.107959	2631
Lobulated, fused and horseshoe kidney	0.28703	1.33246	1.02797	0.780075	0.107863	47	-15.9484	1.18e-07	3381.18	0.996237	0.00163754	23	1.74574	5.73012	0.729682	0.0167378	1.7763	2	0.287031	1.33247	1.02797	0.780074	0.107864	22
Edema of larynx	0.143041	1.15378	0.513421	0.780548	0.1076	107	0.143041	1.15378	0.513421	0.780548	0.1076	104	0.270725	1.31092	0.581857	0.641738	0.192642	3	NA	NA	NA	NA	NA	0
Hearing impairment	0.0129229	1.01301	0.0464249	0.780735	0.107496	13589	0.0536574	1.05512	0.0898889	0.550554	0.2592	3047	-0.146461	0.86376	0.100167	0.143702	0.842537	101	-0.0018953	0.998107	0.0542154	0.972113	0.0122834	10441
Disorders of copper metabolism	0.28571	1.33071	1.02788	0.781044	0.107325	25	0.28571	1.33071	1.02788	0.781044	0.107325	25	NA	NA	NA	NA	NA	0	NA	NA	NA	NA	NA	0
Optic neuritis	-0.115515	0.890907	0.417818	0.782185	0.10669	213	0.00632721	1.00635	0.459062	0.989003	0.00480231	141	0.27885	1.32161	0.712413	0.695495	0.157706	2	-0.703642	0.49478	1.00857	0.48539	0.313909	70
Cardiomegaly	0.0231748	1.02345	0.0838727	0.782311	0.106621	3812	-0.0343913	0.966193	0.0958458	0.719731	0.14283	2819	0.403541	1.49712	0.0787653	3e-07	6.52239	165	0.211369	1.23537	0.173298	0.222583	0.652507	828
Activated protein C resistance	0.115387	1.12231	0.417712	0.782368	0.106589	189	0.115387	1.12231	0.417712	0.782368	0.106589	189	NA	NA	NA	NA	NA	0	NA	NA	NA	NA	NA	0
Congenital malformations of tongue	-0.28115	0.754915	1.01968	0.78276	0.106371	37	-0.28115	0.754915	1.01968	0.78276	0.106371	36	0.239373	1.27045	1.00732	0.812168	0.0903541	1	NA	NA	NA	NA	NA	0
Dislocation of elbow	0.282142	1.32597	1.02755	0.78364	0.105883	27	0.282142	1.32597	1.02755	0.78364	0.105883	26	0.797542	2.22008	1.01449	0.431789	0.364729	1	NA	NA	NA	NA	NA	0
Histoplasmosis	-0.278929	0.756594	1.01818	0.784125	0.105615	39	-0.278929	0.756594	1.01818	0.784125	0.105615	36	0.181218	1.19868	0.580987	0.75511	0.12199	3	NA	NA	NA	NA	NA	0
Anomalies of pupillary function	0.125004	1.13315	0.45662	0.78427	0.105534	155	-0.23284	0.792281	1.02181	0.819747	0.0863202	30	0.863289	2.37095	0.338579	0.0107817	1.96731	9	0.214295	1.23899	0.510419	0.674602	0.170953	116
Cystic kidney disease	-0.0679947	0.934265	0.248568	0.784434	0.105444	472	-0.0511208	0.950164	0.28492	0.857607	0.0667117	321	0.323861	1.38246	0.269905	0.230184	0.637925	14	-0.121753	0.885367	0.508556	0.810788	0.0910925	137
Malignant neoplasm of the gallbladder	0.282972	1.32707	1.03519	0.784583	0.105361	20	0.282972	1.32707	1.03519	0.784583	0.105361	19	0.35658	1.42844	1.00812	0.723564	0.140523	1	NA	NA	NA	NA	NA	0
Torticollis	0.0406823	1.04152	0.14894	0.784742	0.105273	1461	0.0403375	1.04116	0.248671	0.871139	0.0599126	478	-0.751457	0.471679	0.70918	0.289329	0.538608	2	0.0408752	1.04172	0.185991	0.826051	0.0829932	981
Pulmonary edema	0.124997	1.13315	0.458383	0.78509	0.10508	199	NA	NA	NA	NA	NA	0	0.605971	1.83303	0.110585	4.26e-08	7.37026	84	0.124997	1.13315	0.458383	0.78509	0.10508	115
Round hole of retina without detachment	-0.138723	0.870469	0.509799	0.785535	0.104835	137	-0.138723	0.870469	0.509799	0.785535	0.104835	136	0.435318	1.54546	1.00806	0.665866	0.176613	1	NA	NA	NA	NA	NA	0
Adenovirus	0.0982262	1.10321	0.361878	0.786057	0.104546	266	0.732558	2.0804	0.742012	0.323516	0.490105	30	NA	NA	NA	NA	NA	0	-0.0997345	0.905078	0.414517	0.809862	0.0915891	236
Foot drop (acquired)	-0.0580682	0.943586	0.213938	0.786064	0.104542	625	-0.0580682	0.943586	0.213938	0.786064	0.104542	623	-1.07241	0.342182	0.708862	0.130321	0.884987	2	NA	NA	NA	NA	NA	0
Stress fracture	-0.0706445	0.931793	0.263354	0.788507	0.103194	555	-0.0055171	0.994498	0.283343	0.984465	0.00679968	428	0.0813198	1.08472	0.380354	0.830706	0.0805528	7	-0.483977	0.616328	0.713806	0.497757	0.302982	120
Periapical abscess	-0.034066	0.966508	0.12732	0.789036	0.102903	2385	0.18135	1.19883	0.197109	0.357548	0.446665	823	0.779254	2.17985	0.305313	0.0107025	1.97051	11	-0.188294	0.828371	0.166782	0.258906	0.586859	1551
Atrioventricular block, first degree	-0.0337356	0.966827	0.126089	0.789042	0.1029	1471	0.0125383	1.01262	0.130208	0.923287	0.0346635	1246	-0.381758	0.68266	0.355738	0.283216	0.547882	8	-0.730589	0.481625	0.505289	0.14821	0.829123	217
Recurrent oral aphthae [Recurrent aphthous stomatitis]	-0.0457332	0.955297	0.171981	0.790301	0.102207	1258	-0.149288	0.861321	0.384765	0.698017	0.156134	281	0.546659	1.72747	0.4514	0.225893	0.646097	5	-0.0198786	0.980318	0.192255	0.917648	0.0373238	972
Vitreous hemorrhage	0.0728657	1.07559	0.274486	0.790653	0.102014	384	0.281126	1.32462	0.344673	0.414712	0.382254	182	0.426079	1.53124	0.451611	0.345452	0.461612	5	-0.288199	0.749612	0.453834	0.525408	0.279504	197
Disease of anus and rectum	0.0222359	1.02249	0.0838803	0.790939	0.101857	4804	0.0246213	1.02493	0.146395	0.866439	0.0622622	1450	0.115587	1.12253	0.190261	0.543517	0.264787	28	0.0210701	1.02129	0.102346	0.836892	0.0773306	3326
Irritability	-0.0955133	0.908906	0.361194	0.791443	0.101581	276	-0.0955133	0.908906	0.361194	0.791443	0.101581	274	0.12064	1.12822	0.712451	0.865539	0.0627133	2	NA	NA	NA	NA	NA	0
Benign neoplasm of brain	0.192751	1.21258	0.729458	0.791596	0.101496	47	0.192751	1.21258	0.729458	0.791596	0.101496	45	-0.298628	0.741835	0.71038	0.674215	0.171202	2	NA	NA	NA	NA	NA	0
Freckles	-0.109857	0.895962	0.416039	0.791738	0.101419	238	-0.543548	0.580684	0.584872	0.352711	0.452582	165	-0.428314	0.651606	1.00324	0.669434	0.174292	1	0.33436	1.39705	0.591927	0.572165	0.242479	72
Senile corneal changes including arcus senilis	-0.134604	0.874062	0.512463	0.792812	0.10083	105	-0.134604	0.874062	0.512463	0.792812	0.10083	105	NA	NA	NA	NA	NA	0	NA	NA	NA	NA	NA	0
Right bundle branch block	0.0321887	1.03271	0.123249	0.793963	0.1002	1623	0.079932	1.08321	0.127086	0.529375	0.276237	1386	0.116081	1.12309	0.225693	0.607028	0.216792	20	-0.722851	0.485366	0.505389	0.152635	0.816346	217
Puckering of macula	0.0348508	1.03547	0.133933	0.794701	0.099796	1305	0.0348508	1.03547	0.133933	0.794701	0.099796	1293	0.0238539	1.02414	0.290711	0.934605	0.0293717	12	NA	NA	NA	NA	NA	0
Cerebral amyloid angiopathy	-0.187568	0.828973	0.727627	0.796576	0.0987726	42	-0.187568	0.828973	0.727627	0.796576	0.0987726	42	NA	NA	NA	NA	NA	0	NA	NA	NA	NA	NA	0
Lyme disease	-0.0620099	0.939874	0.240841	0.796814	0.0986428	576	-0.226518	0.797305	0.272535	0.405887	0.391594	490	0.460522	1.5849	1.00822	0.647844	0.188529	1	0.524454	1.68954	0.514576	0.308109	0.511295	85
Abnormal findings on diagnostic imaging of heart and coronary circulation	-0.0340198	0.966552	0.132606	0.797528	0.098254	1504	-0.0340198	0.966552	0.132606	0.797528	0.098254	1488	-0.0711568	0.931316	0.251494	0.777229	0.109451	16	NA	NA	NA	NA	NA	0
Cerebral edema	0.0761272	1.0791	0.296949	0.797669	0.0981772	319	0.0761272	1.0791	0.296949	0.797669	0.0981772	299	0.354766	1.42585	0.225698	0.115989	0.935583	20	NA	NA	NA	NA	NA	0
Spinal osteochondrosis	-0.185517	0.830675	0.724403	0.797877	0.0980643	59	-0.185517	0.830675	0.724403	0.797877	0.0980643	59	NA	NA	NA	NA	NA	0	NA	NA	NA	NA	NA	0
Congenital malformations of digestive system	0.0924665	1.09688	0.361221	0.797964	0.0980168	226	NA	NA	NA	NA	NA	0	-0.0245513	0.975748	0.303133	0.93545	0.0289796	11	0.0924665	1.09688	0.361221	0.797964	0.0980168	215
Peritoneal abscess	0.0871504	1.09106	0.341388	0.798505	0.0977224	280	0.0871504	1.09106	0.341388	0.798505	0.0977224	263	0.65426	1.92372	0.245338	0.00765947	2.1158	17	NA	NA	NA	NA	NA	0
Abnormal findings on diagnostic test of central nervous system	-0.0441419	0.956818	0.173629	0.799317	0.0972807	968	-0.0441419	0.956818	0.173629	0.799317	0.0972807	934	0.124266	1.13232	0.172898	0.472319	0.325764	34	NA	NA	NA	NA	NA	0
Ehler's Danlos syndrome	-0.256721	0.773584	1.00997	0.799351	0.0972622	77	-0.256721	0.773584	1.00997	0.799351	0.0972622	76	1.3723	3.94441	1.01257	0.175341	0.756117	1	NA	NA	NA	NA	NA	0
Sacroiliitis	0.038687	1.03945	0.152442	0.799664	0.0970925	1342	0.0142593	1.01436	0.178221	0.93623	0.0286173	968	-0.365502	0.693848	0.317589	0.249796	0.602414	10	0.10528	1.11102	0.294261	0.72051	0.14236	364
Thrombosis of cerebral or precerebral arteries	0.0927152	1.09715	0.365639	0.799827	0.0970038	173	0.0927152	1.09715	0.365639	0.799827	0.0970038	165	-0.198066	0.820316	0.355822	0.577778	0.238239	8	NA	NA	NA	NA	NA	0
Plasmodium [Malaria]	-0.255941	0.774188	1.01205	0.80035	0.0967202	52	NA	NA	NA	NA	NA	0	NA	NA	NA	NA	NA	0	-0.255941	0.774188	1.01205	0.80035	0.0967202	52
Age-related macular degeneration	-0.105932	0.899485	0.420388	0.801051	0.0963399	144	-0.105932	0.899485	0.420388	0.801051	0.0963399	126	-0.0805585	0.922601	0.237641	0.73462	0.133937	18	NA	NA	NA	NA	NA	0
Other disorders of bone	-0.011983	0.988088	0.0476176	0.801311	0.096199	14217	0.0371842	1.03788	0.064699	0.565476	0.247586	6928	-0.0223004	0.977946	0.0926423	0.80978	0.0916332	118	-0.0700918	0.932308	0.0703365	0.318997	0.496214	7171
Aneurysm of iliac or artery of lower extremity	-0.0744647	0.92824	0.296613	0.801776	0.0959471	283	-0.0989523	0.905786	0.32507	0.760821	0.118717	234	-0.356384	0.700204	0.502784	0.478444	0.320169	4	0.0473132	1.04845	0.724917	0.947961	0.0232094	45
Benign neoplasm of the eye, brain and other parts of central nervous system	-0.0600931	0.941677	0.239911	0.802215	0.0957091	598	NA	NA	NA	NA	NA	0	0.00327291	1.00328	0.303461	0.991395	0.00375331	11	-0.0600931	0.941677	0.239911	0.802215	0.0957091	587
Dysphonia	0.0314019	1.0319	0.125476	0.802385	0.0956173	1783	0.0314019	1.0319	0.125476	0.802385	0.0956173	1752	0.203616	1.22583	0.18097	0.26054	0.584125	31	NA	NA	NA	NA	NA	0
Atrioventricular block	-0.0499878	0.951241	0.201425	0.804002	0.0947427	643	-0.0309157	0.969557	0.26644	0.907627	0.0420926	306	-0.154678	0.856691	0.201532	0.442786	0.353806	25	-0.0754264	0.927348	0.307713	0.806364	0.0934688	312
Throat pain	0.0541671	1.05566	0.2184	0.804121	0.0946788	690	0.0541671	1.05566	0.2184	0.804121	0.0946788	673	0.120468	1.12803	0.244024	0.621542	0.206529	17	NA	NA	NA	NA	NA	0
Dentofacial functional abnormalities	-0.251495	0.777638	1.01858	0.80498	0.094215	38	-0.251495	0.777638	1.01858	0.80498	0.094215	38	NA	NA	NA	NA	NA	0	NA	NA	NA	NA	NA	0
Pigmentary glaucoma	-0.250972	0.778044	1.02525	0.806618	0.0933321	26	-0.250972	0.778044	1.02525	0.806618	0.0933321	26	NA	NA	NA	NA	NA	0	NA	NA	NA	NA	NA	0
Diverticula of colon	-0.0164301	0.983704	0.0671508	0.806708	0.0932838	6827	-0.0350201	0.965586	0.0734439	0.633485	0.198264	5725	0.0782552	1.0814	0.0930817	0.400516	0.39738	117	0.0783122	1.08146	0.165802	0.636695	0.196068	985
Keratoconjunctivitis	0.0472786	1.04841	0.19332	0.806796	0.0932361	823	-0.0525525	0.948805	0.241327	0.827612	0.0821731	524	-0.0124058	0.987671	0.251545	0.960666	0.0174274	16	0.226086	1.25368	0.322972	0.483917	0.315229	283
Arthralgia of temporomandibular joint	-0.0642829	0.93774	0.263375	0.807174	0.093033	549	-0.0642829	0.93774	0.263375	0.807174	0.093033	543	0.279473	1.32243	0.411106	0.496634	0.303964	6	NA	NA	NA	NA	NA	0
Infective meningitis	-0.0378049	0.962901	0.155041	0.807357	0.0929345	1555	NA	NA	NA	NA	NA	0	0.79862	2.22247	0.506794	0.115072	0.939029	4	-0.0378049	0.962901	0.155041	0.807357	0.0929345	1551
Obsessive-compulsive disorder	0.0873685	1.0913	0.361212	0.808876	0.0921179	397	0.0873693	1.0913	0.361212	0.808875	0.0921188	273	0.914547	2.49564	0.45286	0.0434401	1.36211	5	-15.9398	1.2e-07	1652.8	0.992305	0.00335471	119
Rheumatic fever and chronic rheumatic heart diseases	-0.0636775	0.938308	0.263643	0.809145	0.0919737	526	0.332152	1.39396	1.03836	0.749059	0.125484	19	0.148077	1.1596	0.0976151	0.129288	0.888443	107	-0.0909537	0.91306	0.272575	0.738619	0.131579	400
Histocytoces	0.245194	1.27787	1.02262	0.810507	0.0912431	29	0.245194	1.27787	1.02262	0.810507	0.0912431	29	NA	NA	NA	NA	NA	0	NA	NA	NA	NA	NA	0
Disorders of conjunctiva	0.0512399	1.05258	0.213721	0.810523	0.0912345	725	0.404015	1.49783	0.346973	0.244262	0.612144	152	0.865263	2.37563	0.292971	0.00314345	2.50259	12	-0.164433	0.848375	0.271296	0.544449	0.264043	561
Urethral hypermobility/ISD	0.122901	1.13077	0.513021	0.810668	0.0911569	113	0.122901	1.13077	0.513021	0.810668	0.0911569	108	0.0384007	1.03915	0.449809	0.931968	0.0305992	5	NA	NA	NA	NA	NA	0
Atopic dermatitis	-0.0207378	0.979476	0.0867956	0.811162	0.0908924	4527	0.0485873	1.04979	0.178769	0.785784	0.104697	871	-0.147965	0.862461	0.355409	0.677179	0.169296	8	-0.0421203	0.958754	0.0992828	0.671387	0.173027	3648
Abscess of lung and mediastinum	-0.140972	0.868513	0.590584	0.811339	0.0907979	101	-0.140972	0.868513	0.590584	0.811339	0.0907979	90	1.59195	4.91333	0.31067	2.99e-07	6.52453	11	NA	NA	NA	NA	NA	0
Conduct disorders	-0.121379	0.885698	0.508681	0.811404	0.0907629	170	0.101207	1.10651	0.722863	0.888654	0.0512674	66	0.0987922	1.10384	0.712684	0.889753	0.0507308	2	-0.339729	0.711963	0.715953	0.635134	0.197135	102
Osteochondrosis	-0.10792	0.8977	0.455312	0.812638	0.0901028	201	-0.0418954	0.95897	0.50987	0.934512	0.0294149	141	-0.113849	0.892392	0.335177	0.73411	0.134239	9	-0.36785	0.692221	1.01166	0.716149	0.144996	51
Amblyopia	0.054151	1.05564	0.228718	0.812844	0.0899928	566	-0.246937	0.78119	0.385227	0.521512	0.282736	251	0.265726	1.30438	0.712496	0.70919	0.149237	2	0.218069	1.24367	0.284239	0.442961	0.353635	313
Disorders of tooth develoment	0.172258	1.18798	0.728635	0.813113	0.0898493	61	0.689875	1.99347	1.04922	0.510851	0.291706	13	NA	NA	NA	NA	NA	0	-0.309902	0.733519	1.01265	0.75958	0.119427	48
Other nutritional deficiencies	0.0213093	1.02154	0.0904364	0.813722	0.0895239	4081	0.191862	1.2115	0.29627	0.517248	0.286301	338	0.259104	1.29577	0.260184	0.319333	0.495756	15	0.00378462	1.00379	0.0949691	0.968212	0.0140296	3728
Candidiasis	0.0139581	1.01406	0.0592391	0.813725	0.0895224	9846	-0.0306126	0.969851	0.113514	0.787406	0.103801	2718	0.443049	1.55745	0.118953	0.0001957	3.70841	72	0.0306398	1.03111	0.0694457	0.659065	0.181072	7056
Lump or mass in breast or nonspecific abnormal breast exam	-0.0253412	0.974977	0.108001	0.814489	0.0891146	3500	-0.0253412	0.974977	0.108001	0.814489	0.0891146	3472	-0.457906	0.632607	0.189584	0.0157233	1.80346	28	NA	NA	NA	NA	NA	0
Endometriosis	-0.0895131	0.914376	0.383177	0.815289	0.0886882	574	-0.089513	0.914376	0.383177	0.81529	0.088688	410	-0.247586	0.780683	0.578868	0.66887	0.174659	3	-17.5227	2.45e-08	3890.7	0.996407	0.00156343	161
Chronic cough	-0.0266915	0.973662	0.114449	0.815592	0.0885271	2352	-0.0266915	0.973662	0.114449	0.815592	0.0885271	2334	-0.165757	0.847252	0.237031	0.48437	0.314823	18	NA	NA	NA	NA	NA	0
Ruptured aortic aneurysm	0.170289	1.18565	0.731578	0.81594	0.0883415	40	0.170289	1.18565	0.731578	0.81594	0.0883415	39	-0.132877	0.875573	1.00751	0.895075	0.0481404	1	NA	NA	NA	NA	NA	0
Cognitive communication deficit	0.0617153	1.06366	0.266368	0.816777	0.0878964	337	0.0617153	1.06366	0.266368	0.816777	0.0878964	333	-0.569344	0.565896	0.502277	0.257002	0.590063	4	NA	NA	NA	NA	NA	0
Hypopyon	0.0560228	1.05762	0.241799	0.816778	0.0878961	488	0.0560228	1.05762	0.241799	0.816778	0.0878961	484	-0.468091	0.626196	0.501725	0.350848	0.454881	4	NA	NA	NA	NA	NA	0
Disorders of meninges	-0.118243	0.88848	0.510675	0.816892	0.0878351	144	-0.118243	0.88848	0.510675	0.816892	0.0878351	138	1.08291	2.95327	0.414708	0.00902205	2.04469	6	NA	NA	NA	NA	NA	0
Pyridoxine deficiency [Vitamin B6]	0.166886	1.18162	0.724888	0.817919	0.0872898	63	0.166886	1.18162	0.724888	0.817919	0.0872898	60	-0.270746	0.76281	0.57991	0.640595	0.193416	3	NA	NA	NA	NA	NA	0
Uveitis	-0.0508819	0.950391	0.222241	0.818909	0.0867644	734	0.335546	1.3987	1.05307	0.750001	0.124938	13	-1.22066	0.295035	1.00183	0.223068	0.651562	1	-0.0688953	0.933424	0.227362	0.761875	0.118116	720
Bilateral hearing loss	-0.0149855	0.985126	0.0658894	0.820087	0.0861402	6396	-0.0230881	0.977176	0.0689688	0.737806	0.132058	5755	-0.163569	0.849108	0.113258	0.148687	0.827726	79	0.0697202	1.07221	0.222996	0.754545	0.122315	562
Malignant neoplasm of colon	-0.0322294	0.968284	0.141746	0.820133	0.0861155	1446	-0.268078	0.764848	0.295302	0.363979	0.438924	363	0.323837	1.38242	0.215188	0.132357	0.878254	22	0.0383799	1.03913	0.161577	0.812244	0.0903136	1061
Legionella	0.233962	1.2636	1.03142	0.820552	0.0858941	22	0.233962	1.2636	1.03142	0.820552	0.0858941	21	1.76139	5.82051	1.02667	0.0862351	1.06432	1	NA	NA	NA	NA	NA	0
Pain in limb	0.00792405	1.00796	0.0350504	0.821142	0.0855815	28295	-0.193233	0.82429	0.140114	0.167861	0.77505	1885	-0.0389601	0.961789	0.0805913	0.628798	0.201489	156	0.0213524	1.02158	0.0362014	0.55531	0.255464	26254
Reiter's disease [Reactive arthritis]	-0.229824	0.794674	1.01949	0.821645	0.085316	38	-0.229824	0.794674	1.01949	0.821645	0.085316	38	NA	NA	NA	NA	NA	0	NA	NA	NA	NA	NA	0
Persistent atrial fibrillation	0.0275659	1.02795	0.122641	0.822159	0.0850441	1403	0.0409404	1.04179	0.124469	0.742216	0.12947	1297	-0.0112189	0.988844	0.168172	0.946813	0.0237359	36	-0.417778	0.658509	0.718243	0.560792	0.251198	70
Urticaria	0.0203181	1.02053	0.0907815	0.822903	0.0846515	4299	0.22647	1.25417	0.187331	0.226689	0.644569	855	0.26588	1.30458	0.26916	0.323254	0.490457	14	-0.0429541	0.957955	0.103782	0.678956	0.168158	3430
Abnormal cytological findings in specimens from genital organs	-0.0798109	0.923291	0.358084	0.823626	0.0842697	459	-0.0798109	0.923291	0.358084	0.823626	0.0842697	447	0.219887	1.24594	0.28974	0.447913	0.348807	12	NA	NA	NA	NA	NA	0
Benign neoplasm of rectum and anus	0.0223815	1.02263	0.100709	0.824127	0.0840061	3080	0.0126244	1.0127	0.127861	0.921349	0.035576	1953	-0.399298	0.670791	0.23652	0.0913746	1.03917	18	0.0383268	1.03907	0.163453	0.81461	0.0890502	1109
Malignant neoplasm of urethra	-0.226778	0.797097	1.02768	0.82535	0.0833621	23	-0.226778	0.797097	1.02768	0.82535	0.0833621	23	NA	NA	NA	NA	NA	0	NA	NA	NA	NA	NA	0
Stricture and atresia of vagina	0.159841	1.17332	0.724582	0.825406	0.0833324	60	0.159841	1.17332	0.724582	0.825406	0.0833324	57	1.3799	3.97452	0.588182	0.0189758	1.7218	3	NA	NA	NA	NA	NA	0
Vitamin D deficiency	-0.0115621	0.988505	0.0526515	0.826185	0.0829224	12493	-0.0022979	0.997705	0.0655297	0.972027	0.0123216	7365	-0.173572	0.840657	0.103147	0.092426	1.03421	95	-0.0284365	0.971964	0.0884399	0.747805	0.126212	5033
Effusion of joint	-0.0144676	0.985637	0.0660786	0.826693	0.0826556	7274	-0.0248618	0.975445	0.0893968	0.780931	0.107387	3954	-0.267654	0.765172	0.158909	0.0921249	1.03562	40	-0.0019489	0.998053	0.098108	0.984151	0.0069381	3280
Myelitis	0.223812	1.25084	1.02318	0.826852	0.0825723	54	0.223813	1.25084	1.02318	0.826851	0.0825729	31	1.91248	6.76986	0.594603	0.00129837	2.8866	3	-15.3687	2.12e-07	3085.28	0.996026	0.00172954	20
Central opacity of cornea	-0.222435	0.800567	1.02462	0.828138	0.0818973	31	-0.222435	0.800567	1.02462	0.828138	0.0818973	29	0.456561	1.57863	0.714313	0.522726	0.281726	2	NA	NA	NA	NA	NA	0
Rash and other nonspecific skin eruption	0.01688	1.01702	0.0781203	0.828928	0.0814833	5263	0.01688	1.01702	0.0781203	0.828928	0.0814833	5135	0.552947	1.73837	0.0893392	6.05e-10	9.21841	128	NA	NA	NA	NA	NA	0
Cortical age-related cataract	-0.0397842	0.960997	0.184269	0.829063	0.0814125	755	-0.0397842	0.960997	0.184269	0.829063	0.0814125	749	-0.0045261	0.995484	0.410846	0.99121	0.00383418	6	NA	NA	NA	NA	NA	0
Noninfectious dermatoses of eyelid	0.0657265	1.06793	0.30684	0.830387	0.0807193	372	NA	NA	NA	NA	NA	0	-0.561926	0.57011	1.00315	0.575376	0.240048	1	0.0657265	1.06793	0.30684	0.830387	0.0807193	371
Acute/subacute osteomyelitis	0.0445743	1.04558	0.208437	0.830664	0.0805745	722	-0.114103	0.892166	0.307454	0.710547	0.148407	377	-0.348184	0.705969	0.449199	0.438277	0.358251	5	0.179532	1.19666	0.283545	0.526623	0.2785	340
Sprains and strains of ankle and foot	0.0321749	1.0327	0.150541	0.830759	0.0805252	1635	0.0321749	1.0327	0.150541	0.830759	0.0805252	1625	-0.340575	0.711361	0.317397	0.283269	0.547801	10	NA	NA	NA	NA	NA	0
Chronic pancreatitis	0.0607176	1.0626	0.284437	0.830964	0.0804179	382	0.141788	1.15233	0.309788	0.647172	0.18898	295	0.60196	1.82569	0.357452	0.0921821	1.03535	8	-0.374685	0.687506	0.717924	0.60174	0.220591	79
Pain in joint	0.0069825	1.00701	0.0327818	0.831328	0.0802277	32559	0.018428	1.0186	0.111387	0.868596	0.0611819	2886	-0.0149956	0.985116	0.0750452	0.841624	0.0748821	180	0.00589712	1.00591	0.034301	0.863498	0.0637386	29493
Rotator cuff tear or rupture	0.0154391	1.01556	0.0725597	0.831501	0.0801374	6037	-0.0212442	0.97898	0.111677	0.84913	0.0710258	2422	-0.0531677	0.948221	0.219572	0.808674	0.0922267	21	0.0422375	1.04314	0.0954522	0.658128	0.18169	3594
Malignant neoplasm of ureter	-0.153882	0.857373	0.729309	0.832889	0.0794128	45	-0.153882	0.857373	0.729309	0.832889	0.0794128	41	0.374568	1.45436	0.506297	0.459419	0.337791	4	NA	NA	NA	NA	NA	0
Mastoiditis and related conditions	-0.107409	0.898158	0.509454	0.833019	0.079345	160	-0.416023	0.659665	0.718224	0.562429	0.249933	99	0.87747	2.40481	0.453487	0.0530018	1.27571	5	0.205108	1.22766	0.722751	0.776573	0.109818	56
Sleep related bruxism	-0.123625	0.883711	0.588737	0.833681	0.0790003	114	-0.123625	0.883711	0.588737	0.833681	0.0790003	113	-0.417508	0.658686	1.00306	0.677243	0.169255	1	NA	NA	NA	NA	NA	0
Abnormal findings on radiological and other examination of genitourinary organs	0.0431182	1.04406	0.205788	0.834037	0.0788147	601	0.0431182	1.04406	0.205788	0.834037	0.0788147	591	0.283971	1.32839	0.319017	0.373397	0.42783	10	NA	NA	NA	NA	NA	0
Derangement of meniscus	-0.035582	0.965044	0.169857	0.834071	0.0787967	1269	0.0624501	1.06444	0.213129	0.76951	0.113786	704	-0.16317	0.849447	0.41001	0.690661	0.160735	6	-0.206247	0.813632	0.281209	0.463297	0.33414	559
Chondrocalcinosis	-0.0374594	0.963234	0.179159	0.834382	0.0786349	733	-0.0558278	0.945702	0.187971	0.766465	0.115507	653	-0.487235	0.614322	0.335017	0.145854	0.836083	9	0.144779	1.15578	0.592075	0.806821	0.0932227	71
Genetic susceptibility to malignant neoplasm of ovary	0.12271	1.13056	0.588013	0.834693	0.0784731	115	0.12271	1.13056	0.588013	0.834693	0.0784731	115	NA	NA	NA	NA	NA	0	NA	NA	NA	NA	NA	0
Chest pain	-0.0132718	0.986816	0.0638465	0.835331	0.0781416	8130	-0.0132718	0.986816	0.0638465	0.835331	0.0781416	7905	0.270711	1.3109	0.0672375	5.67e-05	4.24637	225	NA	NA	NA	NA	NA	0
Dystonia	0.0319127	1.03243	0.153699	0.835517	0.0780448	1416	-0.194664	0.823111	0.385559	0.613638	0.212088	244	-0.788726	0.454423	0.501379	0.115699	0.936669	4	0.0747214	1.07758	0.167591	0.655701	0.183294	1168
Eczematous dermatitis of eyelid	-0.121607	0.885496	0.587993	0.836152	0.0777146	117	-0.121607	0.885496	0.587993	0.836152	0.0777146	117	NA	NA	NA	NA	NA	0	NA	NA	NA	NA	NA	0
Duodenal ulcer	0.0353269	1.03596	0.17082	0.83616	0.0777106	935	-0.028221	0.972174	0.242074	0.907193	0.0423003	453	-0.388478	0.678088	0.410122	0.343533	0.464032	6	0.0983545	1.10335	0.241081	0.683294	0.165392	476
Polycystic kidney disease	-0.105247	0.900102	0.510613	0.836698	0.0774312	148	0.37387	1.45335	0.729363	0.608232	0.215931	45	NA	NA	NA	NA	NA	0	-0.565785	0.567914	0.715082	0.428817	0.367728	103
Urticaria due to cold and heat	0.148286	1.15984	0.721654	0.837197	0.0771724	59	NA	NA	NA	NA	NA	0	NA	NA	NA	NA	NA	0	0.148286	1.15984	0.721654	0.837197	0.0771724	59
Symptoms and signs involving appearance and behavior	0.0657275	1.06794	0.324196	0.839338	0.0760631	291	0.0657275	1.06794	0.324196	0.839338	0.0760631	289	-0.288978	0.749029	0.711425	0.684604	0.16456	2	NA	NA	NA	NA	NA	0
Acromioclavicular (joint) (ligament) sprain	-0.14596	0.864192	0.72214	0.839821	0.075813	71	-0.14596	0.864192	0.72214	0.839821	0.075813	70	0.485741	1.62538	1.00739	0.629686	0.200876	1	NA	NA	NA	NA	NA	0
Benign neoplasm of kidney and urinary organs	0.207423	1.2305	1.02679	0.839908	0.0757684	25	NA	NA	NA	NA	NA	0	0.152262	1.16447	0.503879	0.762519	0.117749	4	0.207423	1.2305	1.02679	0.839908	0.0757684	21
Malignant neoplasm of anus	-0.118635	0.888132	0.58835	0.840199	0.075618	125	-0.965763	0.380693	1.00856	0.338282	0.470721	75	0.147774	1.15925	0.711644	0.835504	0.0780513	2	0.318356	1.37487	0.724375	0.660306	0.180255	48
Asthma	-0.0130701	0.987015	0.0656793	0.842264	0.0745518	8399	0.107792	1.11382	0.0985778	0.274188	0.561952	3208	-0.0331775	0.967367	0.155159	0.830684	0.0805644	42	-0.109552	0.896236	0.0880759	0.21356	0.67048	5149
Psoriasis vulgaris	0.0587394	1.0605	0.295479	0.842424	0.0744694	388	0.219041	1.24488	0.342555	0.522541	0.28188	230	0.39216	1.48017	0.450808	0.384361	0.415261	5	-0.407218	0.665499	0.584029	0.485642	0.313684	153
Sick-euthyroid syndrome	-0.202404	0.816765	1.01891	0.842539	0.07441	36	-0.202404	0.816765	1.01891	0.842539	0.07441	35	0.735038	2.08556	1.01503	0.46898	0.328846	1	NA	NA	NA	NA	NA	0
Hyperesthesia	-0.202113	0.817003	1.02042	0.842992	0.0741767	39	-0.202113	0.817003	1.02042	0.842992	0.0741767	38	0.969393	2.63634	1.01587	0.339967	0.468563	1	NA	NA	NA	NA	NA	0
Acute dermatitis due to solar radiation	-0.0821948	0.921093	0.415828	0.843307	0.0740143	234	0.11506	1.12194	0.591669	0.84581	0.0727272	89	0.996195	2.70796	1.01411	0.325945	0.486856	1	-0.274722	0.759783	0.584536	0.638367	0.19493	144
Nervousness	0.203607	1.22582	1.03434	0.843947	0.073685	24	0.203607	1.22582	1.03434	0.843947	0.073685	24	NA	NA	NA	NA	NA	0	NA	NA	NA	NA	NA	0
Hypercalciuria	-0.100108	0.90474	0.509151	0.844127	0.0735924	145	-0.100108	0.90474	0.509151	0.844127	0.0735924	144	0.13303	1.14228	1.00635	0.894835	0.0482569	1	NA	NA	NA	NA	NA	0
Acute (transverse) myelitis	0.198928	1.22009	1.02126	0.845559	0.0728558	57	0.19893	1.2201	1.02126	0.845558	0.0728565	34	2.51728	12.3948	0.605508	3.22e-05	4.49197	3	-15.3687	2.12e-07	3085.28	0.996026	0.00172954	20
Nonspecific abnormal findings of other body structures	-0.0181455	0.982018	0.0935196	0.846153	0.072551	3478	-0.0181455	0.982018	0.0935196	0.846153	0.072551	3425	0.380929	1.46364	0.138639	0.00600368	2.22158	53	NA	NA	NA	NA	NA	0
Vitamin K deficiency	0.1983	1.21933	1.02263	0.846244	0.0725043	28	0.1983	1.21933	1.02263	0.846244	0.0725043	28	NA	NA	NA	NA	NA	0	NA	NA	NA	NA	NA	0
Geographic tongue	0.0807934	1.08415	0.416687	0.846258	0.0724971	176	0.00741629	1.00744	1.02416	0.994222	0.0025165	27	NA	NA	NA	NA	NA	0	0.0953492	1.10004	0.456147	0.834424	0.0786134	149
Problems related to lifestyle	-0.0292708	0.971153	0.150969	0.846265	0.0724937	1356	-0.0292708	0.971153	0.150969	0.846265	0.0724937	1348	0.4347	1.5445	0.356656	0.22292	0.65185	8	NA	NA	NA	NA	NA	0
Exocrine pancreatic insufficiency	-0.080735	0.922438	0.416923	0.846454	0.0723966	204	-0.080735	0.922438	0.416923	0.846454	0.0723966	203	-0.804338	0.447384	1.003	0.422602	0.374068	1	NA	NA	NA	NA	NA	0
Voice disturbance	0.0496686	1.05092	0.2572	0.846871	0.0721829	423	0.0496686	1.05092	0.2572	0.846871	0.0721829	387	0.237025	1.26747	0.167973	0.158225	0.800725	36	NA	NA	NA	NA	NA	0
Impetigo	0.0276584	1.02804	0.144148	0.84784	0.0716862	1669	-0.0548303	0.946646	0.308502	0.858935	0.0660399	350	-0.605622	0.545735	0.579405	0.295917	0.52883	3	0.0506974	1.052	0.16304	0.755838	0.121571	1316
Drug-induced tremor	0.113631	1.12034	0.592677	0.847958	0.0716257	78	0.113631	1.12034	0.592677	0.847958	0.0716257	78	NA	NA	NA	NA	NA	0	NA	NA	NA	NA	NA	0
Chrystal arthropathies	0.0097132	1.00976	0.0507866	0.848326	0.0714374	12428	-0.0557808	0.945746	0.515112	0.913767	0.0391647	87	0.281909	1.32566	0.12158	0.0204133	1.69009	69	0.0103561	1.01041	0.0510352	0.839197	0.076136	12272
Osteopetrosis [genetic]	0.138289	1.14831	0.727672	0.849275	0.0709516	44	0.138289	1.14831	0.727672	0.849275	0.0709516	44	NA	NA	NA	NA	NA	0	NA	NA	NA	NA	NA	0
Osteitis deformans [Paget's disease of bone]	0.13797	1.14794	0.726442	0.849368	0.0709042	66	-16.2127	9.1e-08	3302.49	0.996083	0.00170447	24	-0.0324066	0.968113	1.00636	0.974312	0.0113021	1	0.13797	1.14794	0.726442	0.849367	0.0709046	41
Pain in joints of hand	-0.0403676	0.960436	0.212971	0.849665	0.070752	777	-0.0403676	0.960436	0.212971	0.849665	0.070752	753	0.191657	1.21126	0.205412	0.350809	0.454929	24	NA	NA	NA	NA	NA	0
Pupillary abnormalities	-0.193788	0.823833	1.02514	0.850064	0.0705482	26	-0.193788	0.823833	1.02514	0.850064	0.0705482	26	NA	NA	NA	NA	NA	0	NA	NA	NA	NA	NA	0
Carpal tunnel syndrome, bilateral	-0.030725	0.969742	0.163746	0.851161	0.0699885	1257	-0.030725	0.969742	0.163746	0.851161	0.0699885	1247	0.192617	1.21242	0.318498	0.545342	0.263331	10	NA	NA	NA	NA	NA	0
Disorders of penis	-0.0182768	0.981889	0.0987289	0.853134	0.0689826	3219	0.159673	1.17313	0.276099	0.563048	0.249454	306	-0.0102834	0.989769	0.335809	0.975571	0.0107412	9	-0.0443668	0.956603	0.105719	0.674728	0.170871	2904
Paresthesia of skin	-0.0147355	0.985372	0.0801324	0.8541	0.0684914	5088	-0.0147355	0.985372	0.0801324	0.8541	0.0684914	5058	-0.116761	0.889798	0.18356	0.524724	0.280069	30	NA	NA	NA	NA	NA	0
Lump or mass in breast	0.0161858	1.01632	0.0896129	0.856667	0.067188	4898	-0.0404932	0.960316	0.128474	0.752621	0.123423	2387	-0.325766	0.721974	0.230233	0.157093	0.803843	19	0.0698906	1.07239	0.125058	0.576254	0.239386	2492
Other diseases of inner ear	0.0155539	1.01568	0.0863425	0.857041	0.0669985	4662	-0.38331	0.681602	0.416187	0.357048	0.447273	206	-1.5434	0.213653	0.708079	0.0292826	1.53339	2	0.0334931	1.03406	0.0882628	0.704338	0.152219	4454
Disorders of parathyroid gland	0.038171	1.03891	0.212691	0.857571	0.0667299	720	-0.745095	0.474689	0.715702	0.297844	0.526011	115	-0.319095	0.726806	0.251157	0.203914	0.690553	16	0.114046	1.1208	0.222755	0.608665	0.215622	589
Obstruction of Eustachian tube	-0.0747124	0.92801	0.417355	0.857927	0.0665498	218	0.37184	1.4504	0.736293	0.613547	0.212152	38	NA	NA	NA	NA	NA	0	-0.286112	0.751178	0.506601	0.572232	0.242428	180
Seasonal allergic rhinitis	-0.0132632	0.986824	0.0741398	0.858021	0.0665022	6520	-0.132522	0.875883	0.109327	0.225452	0.646947	3165	-0.0375568	0.96314	0.155187	0.808776	0.0921717	42	0.088279	1.09229	0.10088	0.381527	0.418474	3313
Osteochondrodysplasias	0.182025	1.19964	1.02216	0.858661	0.066178	27	NA	NA	NA	NA	NA	0	NA	NA	NA	NA	NA	0	0.182025	1.19964	1.02216	0.858661	0.066178	27
Lymphocytopenia	0.0547369	1.05626	0.309881	0.859792	0.0656064	289	0.0547369	1.05626	0.309881	0.859792	0.0656064	279	1.33741	3.80917	0.323339	3.53e-05	4.45205	10	NA	NA	NA	NA	NA	0
Trichiasis of eyelid without entropion	0.0641935	1.0663	0.364654	0.860263	0.0653689	173	0.0641935	1.0663	0.364654	0.860263	0.0653689	170	0.327963	1.38814	0.584006	0.574412	0.240776	3	NA	NA	NA	NA	NA	0
Intestinal obstruction	0.0210567	1.02128	0.119854	0.860541	0.0652286	2070	0.0174192	1.01757	0.146535	0.905375	0.0431715	1336	0.156741	1.16969	0.165669	0.344099	0.463316	37	0.0284085	1.02882	0.208323	0.891531	0.0498638	697
Visual distortions and subjective visual disturbances	0.0438763	1.04485	0.249966	0.860664	0.0651665	389	0.0438763	1.04485	0.249966	0.860664	0.0651665	387	-0.499779	0.606664	0.709795	0.481367	0.317524	2	NA	NA	NA	NA	NA	0
Thoracic aneurysm	-0.0195493	0.980641	0.111479	0.860794	0.0651008	2041	-0.0420022	0.958868	0.114168	0.71295	0.146941	1917	0.0770095	1.08005	0.139874	0.581941	0.235121	52	0.440258	1.55311	0.516651	0.394138	0.404352	72
Tracheoesophageal fistula	-0.126239	0.881404	0.722648	0.861323	0.0648337	61	-0.126239	0.881404	0.722648	0.861323	0.0648337	60	-0.405406	0.666706	1.00421	0.686433	0.163402	1	NA	NA	NA	NA	NA	0
Sarcopenia	0.127344	1.13581	0.730803	0.861667	0.0646605	41	0.127344	1.13581	0.730803	0.861667	0.0646605	41	NA	NA	NA	NA	NA	0	NA	NA	NA	NA	NA	0
Malignant neoplasm of the breast, male	-0.178329	0.836667	1.02686	0.862129	0.0644279	34	-0.178329	0.836667	1.02686	0.862129	0.0644279	27	0.561782	1.7538	0.381077	0.140436	0.852522	7	NA	NA	NA	NA	NA	0
Gastro-esophageal reflux disease [GERD]	0.00710273	1.00713	0.0411426	0.862937	0.0640209	19840	0.00592664	1.00594	0.0615605	0.923304	0.0346555	8530	0.100849	1.10611	0.069869	0.148914	0.827064	208	0.00805209	1.00808	0.0553092	0.88425	0.0534248	11102
Speech disturbance	0.0328549	1.0334	0.19085	0.86332	0.0638284	784	0.0328549	1.0334	0.19085	0.86332	0.0638284	751	0.0394487	1.04024	0.175422	0.822077	0.0850878	33	NA	NA	NA	NA	NA	0
Atrial fibrillation	-0.0135078	0.986583	0.0787033	0.863729	0.0636227	3913	-0.0135078	0.986583	0.0787033	0.863729	0.0636227	3774	0.313787	1.3686	0.0857747	0.00025399	3.59519	139	NA	NA	NA	NA	NA	0
Retinopathy	-0.101273	0.903686	0.590236	0.863767	0.0636032	108	-0.101273	0.903686	0.590236	0.863767	0.0636032	90	0.153668	1.1661	0.237457	0.517548	0.286049	18	NA	NA	NA	NA	NA	0
Gastric diverticulum	0.176511	1.19305	1.02936	0.86385	0.0635619	25	0.176511	1.19305	1.02936	0.86385	0.0635619	25	NA	NA	NA	NA	NA	0	NA	NA	NA	NA	NA	0
Fracture of upper limb	-0.0213734	0.978853	0.125991	0.865291	0.0628379	1972	-0.0213734	0.978853	0.125991	0.865291	0.0628379	1953	-0.177732	0.837167	0.230708	0.441084	0.355478	19	NA	NA	NA	NA	NA	0
Acquired deformities of toe	-0.014382	0.985721	0.0848174	0.865353	0.0628068	4922	0.0930096	1.09747	0.213697	0.663388	0.178232	622	-0.185578	0.830624	0.186671	0.320163	0.494629	29	-0.0344632	0.966124	0.0924078	0.709188	0.149239	4271
Colorectal cancer	0.0219874	1.02223	0.129801	0.865487	0.0627392	1695	-0.491939	0.61144	0.454963	0.279576	0.5535	198	0.309929	1.36333	0.215196	0.149812	0.824452	22	0.0675255	1.06986	0.13543	0.618059	0.20897	1475
Permanent atrial fibrillation	0.0313881	1.03189	0.186596	0.866415	0.0622741	512	0.0313881	1.03189	0.186596	0.866415	0.0622741	503	-0.224491	0.798922	0.336067	0.504144	0.297445	9	NA	NA	NA	NA	NA	0
Myasthenia gravis and other myoneural disorders	-0.0518284	0.949492	0.308773	0.866699	0.0621317	331	0.0112041	1.01127	0.342022	0.973867	0.0115002	247	0.129078	1.13778	0.411197	0.753595	0.122862	6	-0.32955	0.719247	0.717923	0.64621	0.189626	78
Difficulty walking	0.0178686	1.01803	0.106541	0.866806	0.0620781	2401	0.00850939	1.00855	0.10953	0.938075	0.0277626	2219	0.102267	1.10768	0.118028	0.386242	0.41314	73	0.182327	1.20001	0.459136	0.691287	0.160341	109
Atheroembolism	-0.16896	0.844543	1.02258	0.868764	0.0610984	29	-0.16896	0.844543	1.02258	0.868764	0.0610984	29	NA	NA	NA	NA	NA	0	NA	NA	NA	NA	NA	0
Cauda equina syndrome	0.0841686	1.08781	0.512573	0.869567	0.0606968	167	0.0841694	1.08781	0.512573	0.869566	0.0606974	107	0.944543	2.57164	0.586237	0.107143	0.970034	3	-16.2015	9.2e-08	2321.69	0.994432	0.00242485	57
Testicular limpoma	-0.0754792	0.927299	0.460848	0.869902	0.0605297	112	-0.0754792	0.927299	0.460848	0.869902	0.0605297	111	-0.680573	0.506327	1.00419	0.49795	0.302815	1	NA	NA	NA	NA	NA	0
Patent foramen ovale	0.0625996	1.0646	0.387482	0.871656	0.0596547	206	0.0625996	1.0646	0.387482	0.871656	0.0596547	195	0.971757	2.64258	0.307017	0.0015503	2.80959	11	NA	NA	NA	NA	NA	0
Auditory hallucinations	0.0822808	1.08576	0.510988	0.872075	0.0594459	137	0.0822808	1.08576	0.510988	0.872075	0.0594459	137	NA	NA	NA	NA	NA	0	NA	NA	NA	NA	NA	0
Chronic inflammatory pelvic disease	-0.16247	0.850042	1.01472	0.872792	0.0590893	93	-0.162468	0.850043	1.01472	0.872793	0.0590885	51	-0.129775	0.878293	1.00341	0.897096	0.0471612	1	-15.921	1.22e-07	2976.28	0.995732	0.00185758	41
Aneurysm of heart	0.0619023	1.06386	0.388896	0.873531	0.0587215	168	0.0619023	1.06386	0.388896	0.873531	0.0587215	164	0.281611	1.32526	0.504957	0.577061	0.238778	4	NA	NA	NA	NA	NA	0
Headache syndromes, non migraine	0.0274433	1.02782	0.172969	0.873936	0.0585202	1133	0.0803247	1.08364	0.184059	0.662541	0.178787	919	-0.0953519	0.909053	0.303085	0.753066	0.123167	11	-0.372137	0.68926	0.50595	0.462022	0.335337	203
Chronic pyelonephritis	0.161768	1.17559	1.02536	0.87464	0.0581704	26	0.161768	1.17559	1.02536	0.87464	0.0581704	26	NA	NA	NA	NA	NA	0	NA	NA	NA	NA	NA	0
Retinal hemorrhage	-0.037208	0.963476	0.236115	0.874784	0.058099	503	0.114665	1.1215	0.267001	0.667592	0.175489	298	-0.0408574	0.959966	0.581344	0.943971	0.0250413	3	-0.582071	0.55874	0.505728	0.249749	0.602496	202
Occlusion and stenosis of precerebral arteries	0.0224801	1.02273	0.142801	0.874911	0.058036	1234	-0.153327	0.857849	0.162183	0.344457	0.462865	1017	-0.105988	0.899435	0.141025	0.452327	0.344548	51	0.628964	1.87567	0.301229	0.0367981	1.43417	166
Spondylosis	0.00752752	1.00756	0.0478481	0.874992	0.057996	13383	0.0043131	1.00432	0.0601926	0.942877	0.0255452	8139	-0.100935	0.903991	0.0950884	0.288476	0.539891	112	0.0130454	1.01313	0.0788639	0.868616	0.0611722	5132
Focal and segmental glomerular lesions	0.161685	1.17549	1.02805	0.87503	0.0579772	24	0.161685	1.17549	1.02805	0.87503	0.0579772	24	NA	NA	NA	NA	NA	0	NA	NA	NA	NA	NA	0
Hypocitraturia	-0.112902	0.893238	0.722076	0.875752	0.0576191	68	-0.112902	0.893238	0.722076	0.875752	0.0576191	68	NA	NA	NA	NA	NA	0	NA	NA	NA	NA	NA	0
Sick sinus syndrome	0.0239832	1.02427	0.154283	0.876468	0.0572641	904	0.0508881	1.05221	0.156124	0.744465	0.128156	806	-0.0625847	0.939334	0.194151	0.747192	0.126568	27	-1.09702	0.333866	1.00776	0.276343	0.558551	71
Paralytic ileus	-0.112143	0.893916	0.724558	0.876999	0.0570009	90	-0.112143	0.893916	0.724558	0.876999	0.0570009	60	0.846707	2.33195	0.185253	4.87e-06	5.31278	30	NA	NA	NA	NA	NA	0
Dementias	0.0153878	1.01551	0.0995658	0.877176	0.056913	2247	-0.0311196	0.96936	0.135788	0.81873	0.086859	1102	-0.297966	0.742326	0.170278	0.0801443	1.09613	35	0.0694694	1.07194	0.146428	0.635195	0.197093	1110
Congenital malformations of the urinary system	-0.0554041	0.946103	0.359802	0.877621	0.0566928	291	NA	NA	NA	NA	NA	0	0.274254	1.31555	0.225636	0.224194	0.649377	20	-0.0554041	0.946103	0.359802	0.877621	0.0566928	271
Abnormal involuntary movements	0.0167205	1.01686	0.108892	0.877964	0.0565234	2655	-0.0477846	0.953339	0.205094	0.81577	0.0884324	715	-0.155513	0.855976	0.161036	0.334201	0.475992	39	0.0420423	1.04294	0.1285	0.743533	0.1287	1901
Nicotine dependence (current and history of)	0.0392413	1.04002	0.25577	0.878064	0.0564739	669	0.0392413	1.04002	0.25577	0.878064	0.0564739	456	0.277799	1.32022	0.0691458	5.88e-05	4.23051	213	NA	NA	NA	NA	NA	0
Disorders resulting from impaired renal function	0.0261379	1.02648	0.171667	0.878982	0.0560199	856	0.0296582	1.0301	0.174157	0.864778	0.0630956	791	0.285231	1.33007	0.173032	0.099271	1.00318	34	-0.0943222	0.90999	1.01876	0.926233	0.0332797	31
Hemorrhage, NOS	0.0276278	1.02801	0.181845	0.879242	0.0558917	791	0.0382854	1.03903	0.18794	0.83858	0.0764557	719	-0.543152	0.580914	0.379516	0.152389	0.817047	7	-0.128729	0.879212	0.719859	0.858075	0.0664748	65
Lipid storage disorders	-0.108996	0.896734	0.720599	0.879773	0.0556295	70	-0.334832	0.715458	1.01855	0.742356	0.129388	40	0.902698	2.46625	1.01572	0.374159	0.426944	1	0.117313	1.12447	1.01961	0.9084	0.0417228	29
Abnormal cardiac sounds	0.11001	1.11629	0.727846	0.879862	0.0555857	77	0.11001	1.11629	0.727846	0.879862	0.0555857	46	0.144331	1.15527	0.181121	0.425532	0.371068	31	NA	NA	NA	NA	NA	0
Skin symptoms	-0.0092168	0.990826	0.0612119	0.880313	0.0553629	9034	0.168865	1.18396	0.112933	0.134846	0.870161	2048	0.469542	1.59926	0.0774341	1.33e-09	8.87593	170	-0.0832984	0.920077	0.0728396	0.252795	0.597232	6816
Hemorrhage of orbit	-0.153044	0.858092	1.02587	0.881407	0.0548233	28	-0.153044	0.858092	1.02587	0.881407	0.0548233	28	NA	NA	NA	NA	NA	0	NA	NA	NA	NA	NA	0
Pre-excitation syndrome [Anomalous atrioventricular excitation]	0.107203	1.11316	0.71988	0.881618	0.0547195	70	0.278196	1.32074	1.01985	0.785021	0.105119	31	0.731853	2.07893	1.01102	0.469149	0.328689	1	-0.0625975	0.939321	1.01629	0.950886	0.0218716	38
Gastrointestinal hemorrhage	-0.0093499	0.990694	0.0628645	0.881766	0.0546468	8476	0.243096	1.27519	0.123658	0.049313	1.30704	1410	0.425738	1.53072	0.104208	4.4e-05	4.35652	94	-0.0973318	0.907255	0.0730019	0.18244	0.738879	6972
Dermatitis herpetiformis	-0.151073	0.859785	1.01605	0.881801	0.0546296	49	-16.2312	8.93e-08	5261.66	0.997539	0.00107025	10	NA	NA	NA	NA	NA	0	-0.151072	0.859785	1.01605	0.881801	0.0546294	39
Umbilical hernia	0.0174034	1.01756	0.117177	0.881931	0.0545655	2333	-0.013004	0.98708	0.163774	0.936713	0.0283936	1205	-0.417307	0.658818	0.317483	0.188712	0.724201	10	0.0492949	1.05053	0.167723	0.768829	0.11417	1118
Cellulitis of orbit	0.152045	1.16421	1.02618	0.882213	0.0544267	34	0.152045	1.16421	1.02618	0.882213	0.0544267	30	1.85833	6.41299	0.521049	0.00036186	3.44146	4	NA	NA	NA	NA	NA	0
Oral cysts	0.0677317	1.07008	0.457236	0.882238	0.0544143	138	-0.104277	0.900975	0.723706	0.885431	0.0528453	55	NA	NA	NA	NA	NA	0	0.182007	1.19962	0.58988	0.757664	0.120523	83
Familial hypercholesterolemia	-0.0616754	0.940188	0.416811	0.882367	0.0543509	206	-0.0616754	0.940188	0.416811	0.882367	0.0543509	206	NA	NA	NA	NA	NA	0	NA	NA	NA	NA	NA	0
Priapism	0.149866	1.16168	1.02242	0.883464	0.0538113	27	0.149866	1.16168	1.02242	0.883464	0.0538113	27	NA	NA	NA	NA	NA	0	NA	NA	NA	NA	NA	0
Retinal detachments and breaks	-0.0266782	0.973674	0.183101	0.884156	0.0534709	972	-0.351135	0.703889	0.3845	0.361125	0.442343	266	-0.231493	0.793348	0.449522	0.606576	0.217115	5	0.0684784	1.07088	0.208227	0.742259	0.129445	701
Estrogen excess (Hyperestrogenism)	0.149707	1.16149	1.02894	0.884319	0.0533909	28	0.149707	1.16149	1.02894	0.884319	0.0533909	27	1.9136	6.77742	1.04311	0.0665839	1.17663	1	NA	NA	NA	NA	NA	0
Polyp of female genital organs	-0.0277972	0.972586	0.191566	0.884628	0.0532392	1229	0.517697	1.67816	1.03088	0.615534	0.210748	23	-0.125649	0.881925	0.448752	0.779485	0.108192	5	-0.047308	0.953794	0.194962	0.808275	0.0924409	1201
Benign intracranial hypertension	0.104381	1.11002	0.719694	0.884684	0.053212	114	0.104381	1.11002	0.719694	0.884683	0.0532124	89	NA	NA	NA	NA	NA	0	-15.9366	1.2e-07	3445.87	0.99631	0.00160554	25
Transient alteration of awareness	-0.0371512	0.96353	0.256501	0.884838	0.0531361	464	-0.0371512	0.96353	0.256501	0.884838	0.0531361	455	0.159148	1.17251	0.336005	0.635758	0.196708	9	NA	NA	NA	NA	NA	0
Thunderclap headache	-0.146029	0.864133	1.01509	0.885613	0.0527561	46	-0.146029	0.864133	1.01509	0.885613	0.0527561	45	0.847397	2.33357	1.0125	0.402637	0.395087	1	NA	NA	NA	NA	NA	0
Alopecia Areata	-0.0552137	0.946283	0.383892	0.885638	0.0527439	300	-0.88217	0.413884	1.00956	0.382221	0.417686	80	0.0234867	1.02376	1.00549	0.981365	0.00816961	1	0.0845709	1.08825	0.415071	0.838549	0.0764717	219
Fatty liver disease (FLD)	-0.0107772	0.989281	0.0755326	0.886541	0.0523011	6399	-0.0536098	0.947802	0.0994771	0.589945	0.229189	3848	0.185742	1.20411	0.143764	0.196369	0.706927	49	0.0475372	1.04869	0.116071	0.682134	0.16613	2502
Hypertrophy of uterus	-0.141549	0.868012	1.01065	0.888615	0.0512866	107	-0.141549	0.868012	1.01065	0.888615	0.0512865	69	-0.116972	0.88961	1.00256	0.90712	0.0423351	1	-17.974	1.56e-08	10015.6	0.998568	0.00062231	37
Stimulant use disorders	0.0427943	1.04372	0.320392	0.893744	0.048787	523	0.0427943	1.04372	0.320392	0.893744	0.048787	522	-0.666879	0.513308	1.00204	0.505724	0.296086	1	NA	NA	NA	NA	NA	0
Premature menopause	-0.0956939	0.908742	0.716887	0.89381	0.048755	121	-0.0956939	0.908742	0.716887	0.89381	0.048755	120	0.0300873	1.03054	1.00427	0.9761	0.0105058	1	NA	NA	NA	NA	NA	0
Dyspnea [Shortness of breath]	-0.007437	0.992591	0.0558066	0.893984	0.0486701	10055	-0.007437	0.992591	0.0558066	0.893984	0.0486701	9768	0.428006	1.5342	0.0596752	7.38e-13	12.1317	287	NA	NA	NA	NA	NA	0
Inflammatory polyneuropathy	0.0609117	1.06281	0.457522	0.894087	0.0486201	147	-0.174378	0.839979	0.721685	0.80907	0.0920141	65	0.212187	1.23638	0.356436	0.551648	0.258338	8	0.219023	1.24486	0.5916	0.711217	0.147998	74
Idiopathic urticaria	0.0428746	1.04381	0.322176	0.894132	0.0485985	356	0.185889	1.20429	0.511484	0.716284	0.144915	132	NA	NA	NA	NA	NA	0	-0.0511863	0.950102	0.414808	0.901792	0.0448934	224
Menopausal and postmenopausal disorders	0.010003	1.01005	0.0765802	0.896075	0.0476555	7953	-0.173016	0.841124	0.239635	0.470294	0.32763	752	-0.160558	0.851668	0.189662	0.397256	0.40093	28	0.0308198	1.0313	0.0808181	0.702945	0.153078	7173
Ischemic heart disease	-0.0090682	0.990973	0.0694269	0.89608	0.0476532	6024	0.217552	1.24303	0.116626	0.0621287	1.20671	1490	0.324045	1.38271	0.0716131	6.04e-06	5.2187	199	-0.133457	0.875065	0.0864048	0.122454	0.912026	4335
Precordial pain	0.023231	1.0235	0.178023	0.896175	0.0476071	1143	0.023231	1.0235	0.178023	0.896175	0.0476071	1022	0.133238	1.14252	0.0916502	0.146019	0.835592	121	NA	NA	NA	NA	NA	0
Granulomatous disorder of the skin	0.0205737	1.02079	0.157909	0.896338	0.047528	1388	0.347114	1.41498	0.237433	0.143757	0.842372	397	0.0524041	1.0538	0.279122	0.851079	0.0700303	13	-0.238414	0.787877	0.211452	0.259528	0.585815	978
Congenital malformations of intestine	0.0356052	1.03625	0.27342	0.896391	0.0475023	421	-0.0168211	0.98332	0.295027	0.954533	0.0202091	375	-0.443379	0.641864	0.409677	0.279144	0.554172	6	0.354708	1.42576	0.727868	0.626029	0.203406	40
Autosomal dominant polycystic kidney disease (ADPKD)	0.134014	1.14341	1.02924	0.896403	0.0474969	30	0.134014	1.14341	1.02924	0.896403	0.0474969	28	0.829878	2.29304	0.714437	0.245413	0.610102	2	NA	NA	NA	NA	NA	0
Horner's syndrome	-0.093362	0.910864	0.721694	0.897069	0.0471743	71	0.201267	1.22295	1.02834	0.844829	0.0732311	26	1.12139	3.0691	1.01348	0.26853	0.571007	1	-0.379315	0.68433	1.01309	0.708096	0.149908	44
Microscopic colitis	0.0400093	1.04082	0.309473	0.897134	0.0471425	274	0.0400093	1.04082	0.309473	0.897134	0.0471425	272	-0.615076	0.5406	0.709621	0.386079	0.413324	2	NA	NA	NA	NA	NA	0
Mental disorder, not otherwise specified	0.0150691	1.01518	0.116628	0.897194	0.0471136	2297	0.0167641	1.01691	0.149515	0.910726	0.0406123	1402	0.173416	1.18936	0.184034	0.346045	0.460867	30	0.0124351	1.01251	0.186387	0.946808	0.0237383	865
Phakomatoses	-0.0923376	0.911797	0.720648	0.898045	0.0467019	76	-0.15692	0.854773	1.02146	0.877908	0.0565512	33	1.3791	3.97132	0.509987	0.00684824	2.16442	4	-0.0283376	0.97206	1.01685	0.977767	0.00976443	39
Hypovolemic shock	-0.0494249	0.951777	0.386293	0.898191	0.0466312	219	-0.0494249	0.951777	0.386293	0.898191	0.0466312	213	0.411789	1.50952	0.412399	0.318036	0.497523	6	NA	NA	NA	NA	NA	0
Long QT syndrome	0.0394431	1.04023	0.309086	0.898456	0.0465033	316	0.0394431	1.04023	0.309086	0.898456	0.0465033	310	0.495247	1.6409	0.412715	0.230158	0.637974	6	NA	NA	NA	NA	NA	0
High risk human papillomavirus (HPV) DNA test positive	-0.052532	0.948824	0.413463	0.898898	0.0462896	340	-0.052532	0.948824	0.413463	0.898898	0.0462896	338	0.0162965	1.01643	0.709362	0.981672	0.00803367	2	NA	NA	NA	NA	NA	0
Scoliosis	0.0146542	1.01476	0.115485	0.899026	0.0462278	2025	0.0124009	1.01248	0.125558	0.921324	0.0355877	1650	-0.205834	0.813968	0.243863	0.398646	0.399413	17	0.0270316	1.0274	0.294275	0.926811	0.033009	358
Other congenital malformations of musculoskeletal system	-0.0742046	0.928482	0.589713	0.899865	0.0458226	116	0.244495	1.27698	0.7265	0.736465	0.132848	53	0.122299	1.13009	0.581441	0.833407	0.0791426	3	-0.689796	0.501678	1.0097	0.494499	0.305835	60
Epiphora	0.0205151	1.02073	0.16341	0.900093	0.0457127	1155	-0.250211	0.778636	0.385695	0.516513	0.286918	233	-0.147544	0.862825	0.502899	0.76923	0.113944	4	0.0797422	1.08301	0.180401	0.658469	0.181465	918
Premature depolarization [Premature beats]	0.0196782	1.01987	0.157696	0.900693	0.0454231	1240	-0.0094735	0.990571	0.274456	0.972465	0.0121262	352	-0.0176614	0.982494	0.146921	0.904319	0.0436786	47	0.0340456	1.03463	0.192677	0.859746	0.06563	841
Norovirus	-0.122764	0.884472	1.02326	0.904504	0.0435896	30	-0.122764	0.884472	1.02326	0.904504	0.0435896	30	NA	NA	NA	NA	NA	0	NA	NA	NA	NA	NA	0
Atypical atrial flutter	0.0340593	1.03465	0.286038	0.905218	0.0432469	277	0.0340593	1.03465	0.286038	0.905218	0.0432469	267	0.304678	1.35619	0.319623	0.340477	0.467913	10	NA	NA	NA	NA	NA	0
Benign neoplasm of the small intestine	0.0707887	1.07335	0.597078	0.905625	0.0430515	63	0.0707887	1.07335	0.597078	0.905625	0.0430515	61	0.187148	1.20581	0.712187	0.792725	0.100877	2	NA	NA	NA	NA	NA	0
Mallet finger	0.0602244	1.06207	0.51149	0.906271	0.0427418	125	0.0602244	1.06207	0.51149	0.906271	0.0427418	125	NA	NA	NA	NA	NA	0	NA	NA	NA	NA	NA	0
Vitamin B12 deficiency	-0.0183448	0.981822	0.156088	0.906441	0.0426603	1230	-0.0582699	0.943395	0.218991	0.790175	0.102277	562	0.513943	1.67187	0.206404	0.0127767	1.89358	24	0.0228832	1.02315	0.222536	0.918098	0.0371107	644
Carotid sinus syncope	0.121188	1.12884	1.03472	0.906764	0.0425057	20	0.121188	1.12884	1.03472	0.906764	0.0425057	20	NA	NA	NA	NA	NA	0	NA	NA	NA	NA	NA	0
Abnormal products of conception	-0.0527343	0.948632	0.454524	0.907636	0.0420883	191	NA	NA	NA	NA	NA	0	NA	NA	NA	NA	NA	0	-0.0527343	0.948632	0.454524	0.907636	0.0420883	191
Costochondritis [Tietze's disease]	0.0168395	1.01698	0.145359	0.907773	0.0420226	1794	-0.0474035	0.953703	0.282873	0.866915	0.0620237	480	-0.577588	0.561251	0.709254	0.415448	0.381483	2	0.0398904	1.0407	0.169442	0.813881	0.0894389	1312
Carpal tunnel syndrome	-0.0086244	0.991413	0.0745259	0.907872	0.0419756	6260	-0.114455	0.891852	0.126705	0.366357	0.436095	2150	-0.378841	0.684655	0.23665	0.109418	0.960912	18	0.0473558	1.04849	0.0921521	0.607331	0.216574	4092
Tinnitus	0.0074424	1.00747	0.0645667	0.908234	0.0418024	7863	0.059012	1.06079	0.0935575	0.5282	0.277202	3333	-0.548727	0.577685	0.218972	0.0122149	1.91311	21	-0.0394554	0.961313	0.0892191	0.658322	0.181561	4509
Meningitis	-0.0172503	0.982898	0.14997	0.908425	0.0417108	1655	-0.862905	0.421935	1.00805	0.391988	0.406727	83	1.05786	2.8802	0.321685	0.00100747	2.99677	10	0.00189059	1.00189	0.151658	0.990054	0.00434124	1562
Other disorders of eye	0.0105574	1.01061	0.0928076	0.909431	0.0412301	3925	0.212959	1.23733	0.162755	0.190716	0.719613	1000	0.181675	1.19922	0.210073	0.387147	0.412124	23	-0.0869671	0.916707	0.112975	0.441426	0.355142	2902
Stenosis of larynx	-0.116038	0.890442	1.02014	0.909439	0.0412265	37	-0.116038	0.890442	1.02014	0.909439	0.0412265	35	0.681605	1.97705	0.714751	0.340282	0.468161	2	NA	NA	NA	NA	NA	0
Ejaculatory dysfunction	0.0670712	1.06937	0.59095	0.909636	0.0411322	86	0.0670712	1.06937	0.59095	0.909636	0.0411322	86	NA	NA	NA	NA	NA	0	NA	NA	NA	NA	NA	0
Cerebral cysts	0.0581173	1.05984	0.512472	0.909709	0.0410976	160	0.0581179	1.05984	0.512472	0.909708	0.041098	119	-0.464229	0.62862	1.00353	0.64366	0.191344	1	-15.9844	1.14e-07	2801.53	0.995448	0.00198159	40
Acute vascular insufficiency of intestine	-0.0515523	0.949754	0.457705	0.910322	0.0408048	152	-0.0515523	0.949754	0.457705	0.910322	0.0408048	145	0.449315	1.56724	0.382016	0.239537	0.620628	7	NA	NA	NA	NA	NA	0
Hypertrophy of tonsils and adenoids	0.0565977	1.05823	0.508763	0.911421	0.0402808	172	-0.0735442	0.929095	0.586198	0.90016	0.0456805	147	NA	NA	NA	NA	NA	0	0.453893	1.57443	1.02422	0.65765	0.182005	25
Chronic bronchitis	0.0211962	1.02142	0.190544	0.911426	0.0402787	839	0.0211963	1.02142	0.190544	0.911425	0.0402789	755	0.340599	1.40579	0.231576	0.141357	0.849684	19	-16.3409	8e-08	2230.79	0.994155	0.00254573	65
Parainfluenza virus	-0.112685	0.893432	1.01865	0.911916	0.040045	34	-0.112685	0.893432	1.01865	0.911916	0.040045	34	NA	NA	NA	NA	NA	0	NA	NA	NA	NA	NA	0
Malignant neoplasm of endometrium	0.0279783	1.02837	0.254837	0.912577	0.0397305	516	0.160269	1.17383	0.386829	0.678644	0.168358	198	-0.0244491	0.975847	0.58038	0.966399	0.0148436	3	-0.0734595	0.929174	0.338731	0.828312	0.0818061	315
Nerve root lesions	0.0453634	1.04641	0.418567	0.913696	0.0391983	183	0.252321	1.28701	0.515678	0.62463	0.204377	91	-0.443058	0.64207	0.709749	0.532474	0.273702	2	-0.354287	0.701674	0.716603	0.621025	0.206891	90
Myalgia	-0.0069195	0.993104	0.0640155	0.913924	0.0390899	8480	0.0544822	1.05599	0.0861531	0.527133	0.278079	4391	0.00723684	1.00726	0.129829	0.955549	0.0197472	60	-0.0826098	0.92071	0.0956536	0.387788	0.411405	4029
Corneal neovascularization	-0.110596	0.8953	1.02356	0.913956	0.0390749	31	-0.110596	0.8953	1.02356	0.913956	0.0390749	31	NA	NA	NA	NA	NA	0	NA	NA	NA	NA	NA	0
Congenital pes cavus	-0.0390262	0.961725	0.361444	0.914017	0.0390457	266	-0.0390261	0.961726	0.361444	0.914017	0.0390455	240	NA	NA	NA	NA	NA	0	-16.1378	9.8e-08	3491.45	0.996312	0.00160459	26
Abnormal blood-gas level	-0.0544589	0.946997	0.512933	0.915446	0.0383672	112	-0.0544589	0.946997	0.512933	0.915446	0.0383672	109	0.827066	2.2866	0.587232	0.159016	0.798559	3	NA	NA	NA	NA	NA	0
Malposition of uterus	-0.0757575	0.927041	0.719283	0.916119	0.0380481	128	-0.0757574	0.927041	0.719283	0.916119	0.038048	92	0.590866	1.80555	0.711406	0.40623	0.391228	2	-17.6419	2.18e-08	8472.08	0.998339	0.00072217	34
Congenital deformities of chest and bony thorax	-0.104146	0.901094	1.01492	0.918268	0.0370304	42	NA	NA	NA	NA	NA	0	NA	NA	NA	NA	NA	0	-0.104146	0.901094	1.01492	0.918268	0.0370304	42
Lipodystrophy, not elsewhere classified	-0.103398	0.901768	1.01438	0.91881	0.0367741	51	-0.103398	0.901768	1.01438	0.91881	0.0367741	49	0.63909	1.89476	0.713034	0.370103	0.431678	2	NA	NA	NA	NA	NA	0
Leiomyoma of uterus	-0.0142313	0.985869	0.141908	0.920117	0.0361568	2530	-0.124635	0.882819	0.221598	0.573817	0.241226	1027	0.481733	1.61888	0.259775	0.0636839	1.19597	15	0.0625182	1.06451	0.184762	0.735083	0.133664	1488
Type 2 diabetes	-0.0055356	0.99448	0.0556939	0.920826	0.0358223	10463	-0.176472	0.838223	0.0894597	0.0485369	1.31393	4543	0.121131	1.12877	0.0927556	0.19159	0.717628	118	0.102644	1.1081	0.0711677	0.149223	0.826164	5802
Capsular glaucoma with pseudoexfoliation of lens	-0.059367	0.942361	0.597794	0.920892	0.0357913	52	-0.059367	0.942361	0.597794	0.920892	0.0357913	51	0.57832	1.78304	1.01443	0.568622	0.245177	1	NA	NA	NA	NA	NA	0
Pelvic peritoneal adhesions, female (postoperative) (postinfection)	0.0581224	1.05984	0.586105	0.921006	0.0357377	155	0.0581224	1.05984	0.586105	0.921006	0.0357378	145	0.341136	1.40654	0.502786	0.497468	0.303235	4	-16.5719	6.35e-08	12138.7	0.998911	0.00047333	6
Acute pulmonary heart disease	0.0384582	1.03921	0.388092	0.921062	0.0357109	188	0.0384582	1.03921	0.388092	0.921062	0.0357109	180	-0.175076	0.839393	0.355728	0.622611	0.205783	8	NA	NA	NA	NA	NA	0
Corpus luteum cyst or hematoma	0.0224158	1.02267	0.226984	0.921333	0.0355835	836	-17.39	2.8e-08	10953.1	0.998733	0.00055051	36	NA	NA	NA	NA	NA	0	0.0224159	1.02267	0.226984	0.921333	0.0355835	800
Sars-CoV-2	0.00519282	1.00521	0.0526315	0.921405	0.0355493	11162	0.00519282	1.00521	0.0526315	0.921405	0.0355493	11093	-0.155785	0.855743	0.12107	0.198196	0.702906	69	NA	NA	NA	NA	NA	0
Malignant neoplasm of eye	0.071337	1.07394	0.726144	0.921741	0.0353911	53	0.243971	1.27631	1.03611	0.813845	0.0894582	20	NA	NA	NA	NA	NA	0	-0.0953077	0.909093	1.01798	0.925407	0.033667	33
Extrapyramidal and movement disorders	0.00759002	1.00762	0.0779575	0.92244	0.035062	5367	-0.26863	0.764426	0.360299	0.455925	0.341107	304	-0.0104583	0.989596	0.138286	0.939716	0.0270033	53	0.0211565	1.02138	0.079849	0.791043	0.1018	5010
Oligomenorrhea	0.034668	1.03528	0.357198	0.922682	0.0349479	483	-17.3375	2.95e-08	9804.57	0.998589	0.00061318	33	1.16743	3.21371	0.450736	0.00959775	2.01783	5	0.034668	1.03528	0.357198	0.922682	0.0349479	445
Achalasia of cardia	0.0495317	1.05078	0.512787	0.923049	0.034775	152	0.0495323	1.05078	0.512787	0.923049	0.0347755	107	1.44378	4.23667	0.459637	0.00168334	2.77383	5	-16.0073	1.12e-07	2675.72	0.995227	0.00207797	40
Renal osteodystrophy	-0.0439408	0.957011	0.459889	0.923881	0.0343841	143	-0.0439408	0.957011	0.459889	0.923881	0.0343841	122	0.179734	1.1969	0.2199	0.413741	0.383271	21	NA	NA	NA	NA	NA	0
Inflammatory conditions of jaw	-0.0560002	0.945539	0.589232	0.924284	0.0341947	113	-0.0560002	0.945539	0.589232	0.924284	0.0341947	108	0.862438	2.36893	0.453284	0.0570919	1.24343	5	NA	NA	NA	NA	NA	0
Sprains and strains of wrist and hand	0.0185613	1.01873	0.196629	0.924794	0.0339552	911	0.0185613	1.01873	0.196629	0.924794	0.0339552	902	0.0519183	1.05329	0.33531	0.876952	0.0570241	9	NA	NA	NA	NA	NA	0
Disorders of lipoprotein metabolism and other lipidemias	-0.019641	0.980551	0.208864	0.92508	0.0338209	782	0.15354	1.16595	0.249301	0.537971	0.269241	425	0.408645	1.50478	0.381088	0.283589	0.547311	7	-0.427424	0.652187	0.38255	0.263864	0.578619	350
Coccidioides	0.0391399	1.03992	0.41802	0.925402	0.0336697	177	0.0391399	1.03992	0.41802	0.925402	0.0336697	177	NA	NA	NA	NA	NA	0	NA	NA	NA	NA	NA	0
Cholangitis	0.0276017	1.02799	0.295914	0.925684	0.0335372	319	-0.247513	0.78074	0.457111	0.588183	0.230488	157	0.893906	2.44466	0.293647	0.0023338	2.63194	12	0.226063	1.25366	0.388243	0.560383	0.251515	150
Atrial fibrillation and flutter	0.0065139	1.00654	0.0709053	0.926803	0.0330125	5428	-16.3025	8.32e-08	4674.83	0.997218	0.00121008	11	0.325705	1.38501	0.084865	0.00012412	3.90616	142	0.0065139	1.00654	0.0709053	0.926803	0.0330125	5275
Pigmentary iris degeneration	0.0666739	1.06895	0.725845	0.926812	0.0330085	58	0.0666739	1.06895	0.725845	0.926812	0.0330085	57	0.84408	2.32584	1.01474	0.405518	0.39199	1	NA	NA	NA	NA	NA	0
Apnea	0.0226822	1.02294	0.247784	0.927063	0.0328906	571	0.0226822	1.02294	0.247784	0.927063	0.0328906	569	-0.284306	0.752537	0.710501	0.689053	0.161748	2	NA	NA	NA	NA	NA	0
Congenital osteodystrophies	0.0468525	1.04797	0.512632	0.927178	0.0328369	106	0.0768117	1.07984	0.593461	0.897017	0.0471991	72	NA	NA	NA	NA	NA	0	-0.0412084	0.959629	1.01746	0.967694	0.0142621	34
Memory loss	-0.0083269	0.991708	0.0911799	0.927236	0.0328099	3237	-0.0083269	0.991708	0.0911799	0.927236	0.0328099	3204	-0.525687	0.591149	0.174887	0.0026487	2.57697	33	NA	NA	NA	NA	NA	0
Disorders of external ear	-0.0036289	0.996378	0.0397791	0.927314	0.0327734	21007	-0.0663271	0.935825	0.32426	0.837925	0.0767951	267	-0.0504542	0.950797	0.134537	0.70765	0.150182	56	-0.0026709	0.997333	0.0400819	0.946872	0.0237087	20684
Other disorders of the eyelids	-0.0116322	0.988435	0.127561	0.927342	0.0327598	1997	-0.109219	0.896534	0.204647	0.593554	0.22654	725	-0.209444	0.811035	0.177726	0.23862	0.622292	32	0.0503751	1.05167	0.163129	0.75747	0.120635	1240
Cirrhosis of liver	0.0154341	1.01555	0.17037	0.927817	0.0325377	1152	-0.157523	0.854257	0.207958	0.448764	0.347982	879	0.382943	1.46659	0.201708	0.0576352	1.23931	25	0.368466	1.44551	0.297106	0.214909	0.667746	248
Autism	-0.091531	0.912533	1.01297	0.928002	0.0324511	57	-0.091531	0.912533	1.01297	0.928002	0.0324511	56	1.75774	5.79929	1.03249	0.0886811	1.05217	1	NA	NA	NA	NA	NA	0
Interstial nephritis related to specific systemic diseases	0.0651162	1.06728	0.721432	0.928081	0.0324142	64	0.0651162	1.06728	0.721432	0.928081	0.0324142	64	NA	NA	NA	NA	NA	0	NA	NA	NA	NA	NA	0
Iridocyclitis	0.0163879	1.01652	0.183654	0.928897	0.0320324	959	0.176384	1.1929	0.311534	0.571273	0.243156	238	-1.13016	0.32298	1.00198	0.259357	0.586102	1	-0.0688306	0.933485	0.227362	0.762092	0.117993	720
Heart failure	0.00582344	1.00584	0.0674091	0.931157	0.0309772	5679	0.10213	1.10753	0.0767475	0.183277	0.736892	3750	0.361264	1.43514	0.0815515	9.43e-06	5.02542	154	-0.319254	0.726691	0.141003	0.0235642	1.62775	1775
Malignant neoplasm of the digestive organs	0.00799455	1.00803	0.0925895	0.931193	0.0309603	3309	-0.100919	0.904006	0.193532	0.602045	0.220371	804	0.439709	1.55225	0.133849	0.00101966	2.99154	57	0.040323	1.04115	0.105439	0.702144	0.153574	2448
Rhinitis and nasal congestion	0.00536778	1.00538	0.0621973	0.931226	0.0309449	8980	NA	NA	NA	NA	NA	0	-0.0032476	0.996758	0.0996395	0.973999	0.0114414	102	0.00536778	1.00538	0.0621973	0.931226	0.0309449	8878
Pneumoconiosis	-0.0434001	0.957528	0.513904	0.932697	0.0302594	91	-0.616089	0.540052	1.01934	0.54558	0.263142	33	0.75219	2.12164	0.719627	0.295917	0.528831	2	0.151764	1.16388	0.595061	0.798693	0.09762	56
Ocular hypertension	0.0203848	1.02059	0.241926	0.932849	0.0301885	461	0.0203848	1.02059	0.241926	0.932849	0.0301885	456	0.0731832	1.07593	0.450364	0.870916	0.0600236	5	NA	NA	NA	NA	NA	0
Thoracogenic scoliosis	-0.0608546	0.94096	0.722527	0.932878	0.0301752	58	-0.0608546	0.94096	0.722527	0.932878	0.0301752	58	NA	NA	NA	NA	NA	0	NA	NA	NA	NA	NA	0
Retinal vasculopathy	0.0178746	1.01804	0.213431	0.933256	0.0299993	611	-0.144291	0.865636	0.388681	0.710464	0.148458	160	0.217915	1.24348	0.45154	0.629382	0.201085	5	0.0878809	1.09186	0.255377	0.730755	0.136228	446
Nystagmus	0.0349713	1.03559	0.418798	0.933451	0.0299085	169	0.0349713	1.03559	0.418798	0.933451	0.0299085	167	0.252467	1.2872	0.712594	0.723124	0.140787	2	NA	NA	NA	NA	NA	0
Hypertensive retinopathy	0.024684	1.02499	0.297198	0.933807	0.0297428	268	0.024684	1.02499	0.297198	0.933807	0.0297428	265	-0.17781	0.837102	0.580736	0.759472	0.119488	3	NA	NA	NA	NA	NA	0
Poliovirus	-0.0851023	0.918418	1.02666	0.933937	0.0296824	22	-0.0851023	0.918418	1.02666	0.933937	0.0296824	22	NA	NA	NA	NA	NA	0	NA	NA	NA	NA	NA	0
Reaction to severe stress, and adjustment disorders	0.00557462	1.00559	0.0676694	0.934344	0.029493	8180	0.0274408	1.02782	0.0904669	0.761643	0.118249	3997	0.126278	1.1346	0.146784	0.389634	0.409343	47	-0.0221994	0.978045	0.101958	0.827639	0.0821589	4136
Chronic cystitis	-0.02651	0.973838	0.323078	0.934603	0.0293727	358	0.116919	1.12403	0.362312	0.74692	0.126726	232	-0.494795	0.609696	0.501905	0.324224	0.489155	4	-0.583256	0.558079	0.713825	0.41388	0.383126	122
Plica syndrome	-0.0815534	0.921683	1.01574	0.936007	0.0287209	44	-0.0815534	0.921683	1.01574	0.936007	0.0287209	43	-0.213078	0.808093	1.0033	0.831816	0.0799728	1	NA	NA	NA	NA	NA	0
Erosion and ectropion of cervix	0.0564652	1.05809	0.714454	0.937007	0.0282573	118	-17.3701	2.86e-08	13380.1	0.998964	0.00045008	11	NA	NA	NA	NA	NA	0	0.0564653	1.05809	0.714454	0.937007	0.0282574	107
Malignant neoplasm of the uterus	0.0206805	1.0209	0.272195	0.939437	0.0271321	456	0.101938	1.10731	0.590442	0.862929	0.0640247	91	0.203284	1.22542	0.410926	0.62082	0.207034	6	-0.0012489	0.998752	0.306733	0.996751	0.00141323	359
Cerebral artery syndrome (middle, anterior, posterior)	-0.0774861	0.92544	1.02807	0.93992	0.0269091	23	-0.0774861	0.92544	1.02807	0.93992	0.0269091	23	NA	NA	NA	NA	NA	0	NA	NA	NA	NA	NA	0
Hypertrophic obstructive cardiomyopathy	-0.0438863	0.957063	0.59274	0.940979	0.0264202	127	-0.0438852	0.957064	0.59274	0.94098	0.0264195	75	0.0986984	1.10373	0.712333	0.889803	0.0507063	2	-15.8873	1.26e-07	2226.66	0.994307	0.00247945	50
Speech and language developmental delay	0.033616	1.03419	0.457336	0.941405	0.0262235	159	0.0108463	1.01091	0.591669	0.985374	0.00639879	94	-0.453184	0.635601	1.00479	0.65198	0.185766	1	0.0674123	1.06974	0.720832	0.92549	0.0336281	64
Tricuspid value stenosis	-0.074765	0.927962	1.03015	0.942143	0.0258832	25	-0.074765	0.927962	1.03015	0.942143	0.0258832	25	NA	NA	NA	NA	NA	0	NA	NA	NA	NA	NA	0
Diabetes mellitus due to underlying condition	-0.0151355	0.984978	0.209464	0.942396	0.0257664	633	-0.0151355	0.984978	0.209464	0.942396	0.0257664	622	0.11014	1.11643	0.303741	0.7169	0.144541	11	NA	NA	NA	NA	NA	0
Alopecia	-0.0075012	0.992527	0.103897	0.942444	0.0257444	3495	-0.117791	0.888882	0.155388	0.448424	0.348311	1641	0.0387301	1.03949	0.259534	0.881375	0.0548395	15	0.0816738	1.0851	0.139724	0.558859	0.252698	1839
Eustachian salpingitis	0.0195564	1.01975	0.27217	0.942719	0.025618	476	-15.9798	1.15e-07	3344.3	0.996188	0.00165889	23	0.733991	2.08338	0.71557	0.305022	0.515669	2	0.0195565	1.01975	0.27217	0.942718	0.0256181	451
Macular degeneration	-0.0069916	0.993033	0.0978901	0.943061	0.0254603	2706	0.127535	1.13602	0.156444	0.414953	0.382001	743	-0.30279	0.738754	0.214556	0.158182	0.800843	22	-0.093553	0.91069	0.125492	0.455977	0.341057	1941
Blepharochalasis	-0.0354328	0.965188	0.513101	0.944945	0.0245936	138	0.279853	1.32294	0.596183	0.638778	0.19465	60	0.148164	1.1597	1.00705	0.883034	0.0540227	1	-0.93609	0.392158	1.00764	0.352895	0.452355	77
Malignant neoplasm of the kidney	-0.0202462	0.979957	0.298563	0.945935	0.0241387	391	0.509012	1.66365	0.397739	0.200628	0.697607	89	0.353729	1.42437	0.210587	0.0930165	1.03144	23	-0.703422	0.494889	0.451888	0.119559	0.922419	279
Synovitis and tenosynovitis	-0.0044121	0.995598	0.0663409	0.946974	0.0236619	7707	-0.0585873	0.943096	0.124783	0.638703	0.194701	2196	-0.356969	0.699794	0.186449	0.0555522	1.2553	29	0.0169341	1.01708	0.0783278	0.828836	0.0815314	5482
Abdominal tenderness	0.0169886	1.01713	0.255627	0.947013	0.0236442	526	0.0169886	1.01713	0.255627	0.947013	0.0236442	519	0.319164	1.37598	0.381176	0.402426	0.395314	7	NA	NA	NA	NA	NA	0
Developemental delay	0.0391408	1.03992	0.590534	0.947155	0.0235791	126	0.947293	2.57872	1.04756	0.365844	0.436704	16	-0.72751	0.483111	1.00355	0.468498	0.329292	1	-0.383889	0.681207	0.714965	0.591313	0.228183	109
Missed abortion	-0.029191	0.971231	0.454795	0.948823	0.0228148	194	-17.0224	4.05e-08	13773.3	0.999014	0.00042847	13	NA	NA	NA	NA	NA	0	-0.029191	0.971231	0.454795	0.948823	0.0228148	181
Hiccough	-0.0268963	0.973462	0.420059	0.948946	0.0227583	150	-0.0268963	0.973462	0.420059	0.948946	0.0227583	146	0.141375	1.15186	0.50408	0.779127	0.108392	4	NA	NA	NA	NA	NA	0
Inflammatory disease of breast	-0.012993	0.987091	0.20331	0.949044	0.0227136	1001	-0.0739465	0.928721	0.322069	0.818404	0.0870322	410	-0.437637	0.64556	0.578927	0.449691	0.347086	3	0.0273878	1.02777	0.262142	0.916791	0.0377297	588
Chronic laryngitis and laryngotracheitis	-0.0247384	0.975565	0.388745	0.94926	0.022615	225	0.144294	1.15522	0.421457	0.732073	0.135445	133	NA	NA	NA	NA	NA	0	-0.98856	0.372112	1.00639	0.325961	0.486835	92
Failure to thrive in childhood	0.065392	1.06758	1.03004	0.94938	0.0225597	24	0.065392	1.06758	1.03004	0.94938	0.0225597	23	-0.452563	0.635996	1.00524	0.652569	0.185373	1	NA	NA	NA	NA	NA	0
Malignant neoplasm of the mediastinum	-0.0633812	0.938586	1.02322	0.950608	0.0219984	29	-0.0633812	0.938586	1.02322	0.950608	0.0219984	27	0.834631	2.30396	0.716974	0.244391	0.611914	2	NA	NA	NA	NA	NA	0
Congenital malformations of gallbladder, bile ducts and liver	0.0244084	1.02471	0.41644	0.953261	0.0207881	215	-16.4573	7.12e-08	3485.35	0.996233	0.00163929	36	1.32905	3.77747	0.456344	0.00358729	2.44523	5	0.0244087	1.02471	0.41644	0.953261	0.0207884	174
Chronic migraine without aura	-0.0141824	0.985918	0.246288	0.954079	0.0204155	815	-0.0141824	0.985918	0.246288	0.954079	0.0204155	813	-0.711325	0.490993	0.708499	0.315393	0.501148	2	NA	NA	NA	NA	NA	0
Chronic total occlusion of artery of the extremities	-0.0416977	0.95916	0.726946	0.954258	0.020334	46	-0.0416977	0.95916	0.726946	0.954258	0.020334	46	NA	NA	NA	NA	NA	0	NA	NA	NA	NA	NA	0
Sleep disturbances	-0.0142375	0.985863	0.255698	0.955596	0.0197257	520	-0.0142375	0.985863	0.255698	0.955596	0.0197257	506	-0.149117	0.861469	0.268504	0.578654	0.237581	14	NA	NA	NA	NA	NA	0
Cervicalgia	-0.0025316	0.997472	0.0460303	0.95614	0.0194783	16096	-0.0072555	0.992771	0.0748285	0.922757	0.0349127	5783	0.121942	1.12969	0.107327	0.255895	0.591937	88	0.00034418	1.00034	0.0583833	0.995296	0.00204758	10225
Arterial dissection	-0.0277959	0.972587	0.512808	0.956773	0.019191	117	-0.0277959	0.972587	0.512808	0.956773	0.019191	111	-0.09434	0.909973	0.411038	0.818471	0.0869968	6	NA	NA	NA	NA	NA	0
Sudden or transient visual loss	0.0210395	1.02126	0.388968	0.956863	0.0191502	173	0.0210395	1.02126	0.388968	0.956863	0.0191502	168	-0.150215	0.860523	0.449888	0.738464	0.13167	5	NA	NA	NA	NA	NA	0
Malignant neoplasm of brain	0.0156856	1.01581	0.295718	0.957698	0.0187714	396	-0.766104	0.464821	0.506329	0.130266	0.88517	223	0.557581	1.74644	0.260852	0.0325575	1.48735	15	0.420413	1.52259	0.364309	0.248499	0.604676	158
Separation of muscle (nontraumatic)	-0.0144391	0.985665	0.273234	0.957855	0.0187001	454	-0.632766	0.531121	0.506247	0.21133	0.675039	223	0.0879136	1.09189	0.711395	0.90165	0.0449619	2	0.239717	1.27089	0.324566	0.460164	0.337087	229
Paroxysmal atrial fibrillation	0.00364072	1.00365	0.0699315	0.95848	0.018417	5022	-0.0053777	0.994637	0.0814221	0.94734	0.0234941	3460	-0.0400399	0.960751	0.114176	0.725828	0.139166	78	0.0290001	1.02942	0.136536	0.831796	0.0799834	1484
Other symptoms and disorders of the respiratory system	-0.005889	0.994128	0.113796	0.958728	0.0183047	2903	-0.345367	0.70796	1.01981	0.734868	0.133791	37	0.191421	1.21097	0.0719983	0.00784576	2.10537	196	-0.0016087	0.998393	0.114512	0.988791	0.00489542	2670
Dislocation of foot and ankle	-0.0214622	0.978767	0.416456	0.958899	0.0182271	206	-0.0214622	0.978767	0.416456	0.958899	0.0182271	206	NA	NA	NA	NA	NA	0	NA	NA	NA	NA	NA	0
Hemorrhoids	0.00225645	1.00226	0.0458799	0.960775	0.0173785	16354	-0.113172	0.892997	0.0736572	0.124424	0.905096	6693	0.0366042	1.03728	0.111783	0.743326	0.128821	81	0.0754316	1.07835	0.0586463	0.198369	0.702526	9580
Congenital anomalies of upper GI tract	0.00980504	1.00985	0.203625	0.961595	0.017008	839	NA	NA	NA	NA	NA	0	-0.0365868	0.964074	0.503199	0.942039	0.025931	4	0.00980504	1.00985	0.203625	0.961595	0.017008	835
Delusional disorders	0.0147989	1.01491	0.308185	0.961701	0.0169601	401	0.11684	1.12394	0.36251	0.747218	0.126552	252	0.235302	1.26529	0.356613	0.509374	0.292963	8	-0.251198	0.777868	0.585289	0.667787	0.175362	141
Urethral discharge	-0.0487797	0.952391	1.02051	0.961876	0.0168809	37	-0.0487797	0.952391	1.02051	0.961876	0.0168809	36	0.732943	2.0812	1.01855	0.471782	0.326259	1	NA	NA	NA	NA	NA	0
Chronic osteomyelitis	0.0147186	1.01483	0.322772	0.963629	0.0160903	354	0.0147187	1.01483	0.322772	0.963628	0.0160905	321	0.258441	1.29491	0.336067	0.441891	0.354685	9	-16.2061	9.16e-08	3899.81	0.996684	0.00144237	24
Vesical fistula	0.0325565	1.03309	0.724715	0.964169	0.015847	97	0.0325575	1.03309	0.724715	0.964167	0.0158476	59	-0.46058	0.630918	1.00464	0.646632	0.189343	1	-16.3694	7.78e-08	2854.66	0.995425	0.00199158	37
Malignant neoplasm of the fallopian tube and uterine adnexa	0.0455968	1.04665	1.02203	0.964415	0.015736	30	0.0455968	1.04665	1.02203	0.964415	0.015736	29	0.358091	1.4306	1.00726	0.722213	0.141335	1	NA	NA	NA	NA	NA	0
Meniere's disease	-0.0108587	0.9892	0.247381	0.964988	0.0154779	536	-0.0701204	0.932282	0.457447	0.878172	0.0564203	153	-1.05495	0.348209	1.00212	0.292477	0.533908	1	0.0136359	1.01373	0.294096	0.963019	0.0163652	382
Tendinitis	-0.0039869	0.996021	0.0922844	0.96554	0.0152298	4303	0.244444	1.27691	0.160476	0.127698	0.893817	1063	-0.25516	0.774792	0.230413	0.268127	0.571659	19	-0.126737	0.880965	0.112802	0.261211	0.583008	3221
Osteomyelitis, periostitis, and other infections involving bone	-0.009211	0.990831	0.217367	0.966199	0.0149332	789	0.802906	2.23202	0.744349	0.280736	0.551702	28	0.280154	1.32333	0.172892	0.105154	0.978175	34	-0.0849229	0.918583	0.227274	0.708658	0.149563	727
Labyrinthitis	-0.0037946	0.996213	0.0899226	0.966341	0.0148697	4442	-0.0100869	0.989964	0.590234	0.986365	0.00596229	95	NA	NA	NA	NA	NA	0	-0.0036451	0.996362	0.0909847	0.968043	0.0141051	4347
Drug induced anxiety disorder	-0.0419366	0.958931	1.01431	0.967021	0.0145641	46	-0.0419366	0.958931	1.01431	0.967021	0.0145641	46	NA	NA	NA	NA	NA	0	NA	NA	NA	NA	NA	0
Cerebrovascular vasospasm and vasoconstriction	0.0294207	1.02986	0.721973	0.967495	0.0143514	71	0.0294207	1.02986	0.721973	0.967495	0.0143514	70	0.58534	1.7956	1.01225	0.563096	0.249417	1	NA	NA	NA	NA	NA	0
Aggressive periodontitis	-0.0295305	0.970901	0.726463	0.967575	0.0143153	74	-0.0295297	0.970902	0.726463	0.967576	0.0143149	53	0.893666	2.44407	1.01438	0.378329	0.422131	1	-15.5589	1.75e-07	3279.28	0.996214	0.0016472	20
Genu valgum (acquired)	0.015315	1.01543	0.387683	0.968489	0.0139055	179	0.015315	1.01543	0.387683	0.968489	0.0139055	178	-0.799374	0.44961	1.00289	0.42542	0.371182	1	NA	NA	NA	NA	NA	0
Myocardial infarction [Heart attack]	0.0032064	1.00321	0.082059	0.968831	0.0137519	4221	0.128668	1.13731	0.115981	0.267265	0.573059	1742	0.162719	1.17671	0.104678	0.120079	0.920533	93	-0.122548	0.884663	0.116117	0.291248	0.535737	2386
Spermatocele	-0.01392	0.986176	0.362949	0.969407	0.0134941	241	-0.01392	0.986176	0.362949	0.969407	0.013494	209	0.613827	1.84749	0.583885	0.293139	0.532927	3	-18.1476	1.31e-08	9073.45	0.998404	0.00069361	29
Hypertrophy of tongue papillae	-0.0172095	0.982938	0.455448	0.969859	0.0132916	186	-15.9922	1.13e-07	3019.55	0.995774	0.00183911	29	NA	NA	NA	NA	NA	0	-0.0172091	0.982938	0.455448	0.969859	0.0132913	157
Fracture of hand or wrist	0.00553246	1.00555	0.149327	0.970446	0.0130288	1407	0.00553246	1.00555	0.149327	0.970446	0.0130288	1392	0.133575	1.14291	0.260047	0.607499	0.216454	15	NA	NA	NA	NA	NA	0
Amenorrhea	0.0114716	1.01154	0.319411	0.97135	0.0126241	624	0.100492	1.10571	0.583528	0.863269	0.063854	209	1.28726	3.62286	0.4513	0.00434048	2.36246	5	-0.0266119	0.973739	0.381667	0.944412	0.0248384	410
Restrictive cardiomyopathy	0.0257858	1.02612	0.728453	0.971762	0.0124399	49	0.0257858	1.02612	0.728453	0.971762	0.0124399	48	-0.526101	0.590904	1.00405	0.600299	0.221632	1	NA	NA	NA	NA	NA	0
Blepharospasm	-0.0160967	0.984032	0.4563	0.971859	0.0123967	184	0.230485	1.25921	0.592033	0.697045	0.156739	88	NA	NA	NA	NA	NA	0	-0.376904	0.685982	0.716148	0.598684	0.222802	96
Duodenitis	0.0045913	1.0046	0.133093	0.972481	0.0121189	1761	0.169726	1.18498	0.214648	0.429108	0.367433	553	-0.385917	0.679827	0.501919	0.441971	0.354606	4	-0.0985531	0.906148	0.169641	0.561273	0.250826	1204
Nonspecific elevation of levels of transaminase or lactic acid dehydrogenase [LDH]	-0.008304	0.99173	0.240804	0.972491	0.0121144	667	-0.008304	0.99173	0.240804	0.972491	0.0121144	614	0.758091	2.1342	0.139074	5.01e-08	7.29997	53	NA	NA	NA	NA	NA	0
Periodontal diseases	-0.0063565	0.993664	0.18956	0.97325	0.0117757	933	0.0262833	1.02663	0.296121	0.929274	0.0318563	328	0.313918	1.36878	0.279482	0.261354	0.58277	13	-0.029018	0.971399	0.24674	0.90638	0.0426895	592
Parkinsonism	-0.0036613	0.996345	0.116176	0.974858	0.0110584	2405	-0.166881	0.8463	0.512371	0.744649	0.128049	106	0.0767584	1.07978	0.269664	0.775921	0.110183	14	0.0051849	1.0052	0.119283	0.965329	0.0153246	2285
Arterial embolism and thrombosis	0.00832815	1.00836	0.264679	0.974899	0.0110405	421	-0.09584	0.908609	0.308748	0.756245	0.121337	308	-0.015912	0.984214	0.187104	0.932228	0.0304777	29	0.297109	1.34596	0.514068	0.563294	0.249265	84
Postviral fatigue syndrome	0.00949873	1.00954	0.306488	0.975276	0.0108725	448	-0.905862	0.404193	0.71399	0.204537	0.689229	146	0.267264	1.30639	0.712868	0.70773	0.150133	2	0.216268	1.24143	0.339343	0.523921	0.280734	300
Astigmatism	0.00286265	1.00287	0.0928339	0.9754	0.0108172	3306	-0.0136435	0.986449	0.0939798	0.884572	0.0532666	3231	0.0402689	1.04109	0.225068	0.858004	0.0665106	20	0.667367	1.9491	0.596293	0.263058	0.579948	55
Fasciculation	-0.011706	0.988362	0.386039	0.975809	0.0106352	249	-0.011706	0.988362	0.386039	0.975809	0.0106352	249	NA	NA	NA	NA	NA	0	NA	NA	NA	NA	NA	0
Infective and reactive arthropathies	0.00847206	1.00851	0.282853	0.976105	0.0105034	434	0.386247	1.47145	0.731524	0.597498	0.223664	40	0.401819	1.49454	0.319078	0.207926	0.68209	10	-0.0579368	0.94371	0.306708	0.850172	0.0704931	384
Other non-inflammatory spondylopathy	-0.0020695	0.997933	0.0713591	0.976863	0.0101661	6395	-0.0400358	0.960755	0.458183	0.93037	0.0313443	143	-0.0462209	0.954831	0.0889694	0.603409	0.219388	128	-0.0011257	0.998875	0.0722406	0.987567	0.00543331	6124
Genetic syndromes associated with neoplasms	-0.0283376	0.97206	1.01685	0.977767	0.00976443	39	NA	NA	NA	NA	NA	0	NA	NA	NA	NA	NA	0	-0.0283376	0.97206	1.01685	0.977767	0.00976443	39
Paralysis of vocal cords and larynx	0.00811201	1.00815	0.295536	0.978102	0.00961583	343	0.0054892	1.0055	0.341688	0.987183	0.00560252	246	0.569388	1.76718	0.357472	0.111208	0.953864	8	0.0159015	1.01603	0.588844	0.978456	0.00945867	89
Dengue virus	-0.0042201	0.995789	0.169702	0.980161	0.00870274	1190	NA	NA	NA	NA	NA	0	NA	NA	NA	NA	NA	0	-0.0042201	0.995789	0.169702	0.980161	0.00870274	1190
Lipoma of intrathoracic organs	0.00731565	1.00734	0.295326	0.980237	0.00866877	352	-0.0459179	0.95512	0.323646	0.887177	0.0519897	294	0.771916	2.16391	0.452709	0.0881807	1.05463	5	0.272186	1.31283	0.721929	0.706154	0.151101	53
Acanthosis nigricans	0.0168044	1.01695	0.725411	0.981518	0.00810157	60	0.0168044	1.01695	0.725411	0.981518	0.00810157	59	-0.508487	0.601405	1.00362	0.612406	0.212961	1	NA	NA	NA	NA	NA	0
Benign neoplasm of conjunctiva	-0.0232671	0.977001	1.02892	0.981959	0.00790668	23	-0.0232671	0.977001	1.02892	0.981959	0.00790668	23	NA	NA	NA	NA	NA	0	NA	NA	NA	NA	NA	0
Temporomandibular joint disorders	-0.0055181	0.994497	0.247956	0.982245	0.00778016	562	-0.0055181	0.994497	0.247956	0.982245	0.00778016	554	-0.119791	0.887106	0.355253	0.735971	0.133139	8	NA	NA	NA	NA	NA	0
Vitamin C deficiency [Ascorbic acid]	-0.0159909	0.984136	0.721335	0.982314	0.00774986	82	-15.9227	1.22e-07	3686.12	0.996553	0.00149941	19	-0.190952	0.826172	1.00494	0.849302	0.0709379	1	-0.0159903	0.984137	0.721335	0.982314	0.00774956	62
Prickly heat and miliaria	-0.0067722	0.993251	0.306974	0.982399	0.00771204	384	0.145075	1.15613	0.725862	0.841586	0.0749015	55	NA	NA	NA	NA	NA	0	-0.0398456	0.960938	0.338759	0.906367	0.042696	329
Allergic dermatitis of eyelid	0.0100038	1.01005	0.458008	0.982574	0.0076347	148	0.0100038	1.01005	0.458008	0.982574	0.0076347	147	-0.0250199	0.97529	1.00554	0.980149	0.00870776	1	NA	NA	NA	NA	NA	0
Bell's palsy	0.004691	1.0047	0.217878	0.982823	0.0075249	759	0.340995	1.40635	0.310763	0.272518	0.564605	258	0.169142	1.18429	0.450597	0.707388	0.150342	5	-0.320434	0.725834	0.305555	0.294317	0.531184	496
Coronary atherosclerosis due to calcified coronary lesion	-0.0034985	0.996508	0.16253	0.982827	0.00752309	949	-0.0034985	0.996508	0.16253	0.982827	0.00752309	932	0.127088	1.13552	0.244611	0.603382	0.219407	17	NA	NA	NA	NA	NA	0
Hemopericardium NEC	-0.0199889	0.98021	1.0284	0.984493	0.00678757	22	-0.0199889	0.98021	1.0284	0.984493	0.00678757	22	NA	NA	NA	NA	NA	0	NA	NA	NA	NA	NA	0
Acquired coagulation factor deficiency	0.00460982	1.00462	0.265659	0.986155	0.0060546	371	0.00460982	1.00462	0.265659	0.986155	0.0060546	362	0.0718146	1.07446	0.335858	0.830687	0.0805625	9	NA	NA	NA	NA	NA	0
Migraine	-0.0013454	0.998656	0.0806679	0.986693	0.00581776	6241	0.0120755	1.01215	0.12458	0.922782	0.0349008	2551	0.0298714	1.03032	0.193353	0.877225	0.0568892	27	-0.0110354	0.989025	0.105857	0.916972	0.0376437	3663
Abnormal results of cardiovascular function studies	-0.0021083	0.997894	0.130389	0.987099	0.00563924	1591	-0.0021083	0.997894	0.130389	0.987099	0.00563924	1514	0.00714382	1.00717	0.114731	0.950352	0.0221156	77	NA	NA	NA	NA	NA	0
Right heart failure	-0.0055207	0.994494	0.342727	0.987148	0.00561771	225	-0.0055207	0.994494	0.342727	0.987148	0.00561771	220	0.146869	1.1582	0.451286	0.744849	0.127932	5	NA	NA	NA	NA	NA	0
Renal colic	-0.0028301	0.997174	0.192494	0.98827	0.00512448	982	0.0836949	1.0873	0.3617	0.817009	0.087773	255	0.187306	1.206	0.711095	0.792242	0.101142	2	-0.03702	0.963657	0.227367	0.87066	0.0601516	725
Esophageal ulcer	-0.0028259	0.997178	0.193372	0.98834	0.00509351	817	0.11423	1.12101	0.265339	0.666827	0.175987	386	-0.129726	0.878336	0.502793	0.796402	0.0988674	4	-0.135416	0.873352	0.282397	0.631565	0.199582	427
Cavus deformity of foot	-0.0051105	0.994903	0.36174	0.988728	0.00492302	258	-0.0051103	0.994903	0.36174	0.988729	0.00492285	232	NA	NA	NA	NA	NA	0	-16.1378	9.8e-08	3491.45	0.996312	0.00160459	26
Atrial flutter	0.00179118	1.00179	0.131971	0.989171	0.00472859	1331	0.00179118	1.00179	0.131971	0.989171	0.00472859	1280	0.18516	1.20341	0.141424	0.190455	0.720207	51	NA	NA	NA	NA	NA	0
Angina pectoris	-0.0009723	0.999028	0.0724716	0.989296	0.00467375	5236	0.0485978	1.0498	0.0946938	0.607804	0.216236	2760	-0.0360734	0.964569	0.146898	0.80602	0.0936542	47	-0.0710567	0.931409	0.112596	0.52799	0.277375	2429
Repeated falls	0.00129959	1.0013	0.110348	0.990603	0.00410021	2061	0.00129959	1.0013	0.110348	0.990603	0.00410021	2035	-0.197392	0.820869	0.197494	0.317571	0.49816	26	NA	NA	NA	NA	NA	0
Megaloureter	0.0117862	1.01186	1.0257	0.990832	0.00400008	29	0.0117862	1.01186	1.0257	0.990832	0.00400008	29	NA	NA	NA	NA	NA	0	NA	NA	NA	NA	NA	0
Intestinal infection due to protozoa	-16.0552	1.06e-07	1419.57	0.990976	0.00393678	147	-16.0741	1.05e-07	2461.48	0.99479	0.00226874	44	NA	NA	NA	NA	NA	0	-16.0458	1.07e-07	1737.66	0.992632	0.00321159	103
Other disorders of bladder	0.00088134	1.00088	0.0809568	0.991314	0.00378878	4598	0.169819	1.18509	0.128239	0.185422	0.731839	1331	-0.0896174	0.914281	0.143812	0.533189	0.273119	49	-0.11106	0.894886	0.104388	0.287368	0.541561	3218
Xanthelasma of eyelid	0.00384238	1.00385	0.384649	0.99203	0.00347527	269	0.442441	1.5565	0.727147	0.542881	0.265295	53	NA	NA	NA	NA	NA	0	-0.166575	0.846559	0.453258	0.713242	0.146763	216
High risk sexual behavior	-15.8417	1.32e-07	1588.17	0.992041	0.0034702	144	-15.8417	1.32e-07	1588.17	0.992041	0.0034702	144	NA	NA	NA	NA	NA	0	NA	NA	NA	NA	NA	0
Congenital malformations of tongue, mouth and pharynx	-16.2366	8.88e-08	1628.29	0.992044	0.00346908	128	-16.4203	7.39e-08	4144.46	0.996839	0.00137507	25	0.413454	1.51203	0.713338	0.562189	0.250118	2	-16.2031	9.19e-08	1770.67	0.992699	0.0031825	101
Septic embolism	-0.0101406	0.989911	1.01912	0.992061	0.00346165	36	-0.0101406	0.989911	1.01912	0.992061	0.00346165	36	NA	NA	NA	NA	NA	0	NA	NA	NA	NA	NA	0
Giardiasis	-16.0552	1.06e-07	1668.51	0.992322	0.00334717	109	-16.1108	1.01e-07	3735.53	0.996559	0.00149705	19	NA	NA	NA	NA	NA	0	-16.0413	1.08e-07	1864.87	0.993137	0.00299093	90
Chlamydia	-15.8452	1.31e-07	1692.91	0.992532	0.00325542	115	-15.7061	1.51e-07	2815.31	0.995549	0.00193745	34	1.76667	5.85136	0.725134	0.0148385	1.82861	2	-15.9239	1.21e-07	2118.78	0.994003	0.00261211	79
Toxicology findings	-15.9427	1.19e-07	1718.81	0.992599	0.003226	101	-15.9427	1.19e-07	1718.81	0.992599	0.003226	97	0.468075	1.59692	0.505515	0.354488	0.450399	4	NA	NA	NA	NA	NA	0
Malignant neoplasm of the liver and intrahepatic bile ducts	-16.5136	6.73e-08	1872.99	0.992965	0.00306589	121	-16.9337	4.42e-08	4158.31	0.996751	0.0014134	30	0.479214	1.6148	0.260709	0.0660499	1.18013	15	-16.4066	7.49e-08	2097.84	0.99376	0.00271847	76
Obstruction of bile duct	-0.0020048	0.997997	0.235251	0.9932	0.00296309	508	-0.0059856	0.994032	0.296572	0.983898	0.00705004	310	0.743653	2.10361	0.261559	0.0044676	2.34993	15	0.00475066	1.00476	0.386345	0.990189	0.00428185	183
Spinal enthesopathy	-16.2738	8.56e-08	1913.33	0.993214	0.0029573	90	-16.2738	8.56e-08	1913.33	0.993214	0.0029573	88	-0.337851	0.713302	0.710391	0.634376	0.197653	2	NA	NA	NA	NA	NA	0
Influenza A virus	0.00493946	1.00495	0.592121	0.993344	0.00290026	86	0.00493946	1.00495	0.592121	0.993344	0.00290026	81	1.07731	2.93676	0.457147	0.018446	1.7341	5	NA	NA	NA	NA	NA	0
Genetic susceptibility to malignant neoplasm of prostate	-0.0083946	0.991641	1.02342	0.993455	0.0028516	30	-0.0083946	0.991641	1.02342	0.993455	0.0028516	28	1.22193	3.39374	0.721514	0.0903531	1.04406	2	NA	NA	NA	NA	NA	0
Congenital malformations of respiratory system	-16.0079	1.12e-07	1962.18	0.993491	0.00283618	63	-16.3365	8.04e-08	3712.05	0.996489	0.00152768	23	0.388273	1.47443	0.712955	0.586038	0.232075	2	-15.8806	1.27e-07	2311.51	0.994518	0.00238717	38
Chronic thyroiditis	-15.8515	1.31e-07	1985.59	0.99363	0.00277517	89	-15.9118	1.23e-07	4522.48	0.997193	0.00122089	15	0.0847547	1.08845	0.3179	0.789775	0.102497	10	-15.8371	1.32e-07	2209.98	0.994282	0.00249031	64
Dietary calcium deficiency	-16.0489	1.07e-07	2088.07	0.993868	0.00267151	72	-15.8885	1.26e-07	2869.63	0.995582	0.00192282	31	NA	NA	NA	NA	NA	0	-16.2295	8.95e-08	3044.04	0.995746	0.00185141	41
Malignant neoplasm of the testis	-15.5295	1.8e-07	2090.53	0.994073	0.00258173	54	-18.0879	1.39e-08	10729.6	0.998655	0.00058455	18	NA	NA	NA	NA	NA	0	-15.4285	1.99e-07	2131.37	0.994224	0.0025156	36
Malignant neoplasm of appendix	-15.7883	1.39e-07	2141.52	0.994118	0.00256221	42	-15.7883	1.39e-07	2141.52	0.994118	0.00256221	42	NA	NA	NA	NA	NA	0	NA	NA	NA	NA	NA	0
Tympanosclerosis	-16.1175	1e-07	2188.81	0.994125	0.00255911	61	-16.1061	1.01e-07	3517.4	0.996347	0.00158959	21	NA	NA	NA	NA	NA	0	-16.1247	9.93e-08	2796.15	0.995399	0.00200288	40
Diabetes insipidus	-15.7292	1.48e-07	2136.15	0.994125	0.00255902	51	-15.8671	1.29e-07	2920.48	0.995665	0.00188673	33	0.514987	1.67362	1.00891	0.609752	0.214847	1	-15.5705	1.73e-07	3132.6	0.996034	0.00172577	17
Keratoconus	-16.2878	8.44e-08	2237.61	0.994192	0.00252967	79	-16.5991	6.18e-08	3324.44	0.996016	0.00173363	38	1.14193	3.13282	1.01504	0.26059	0.584042	1	-16.03	1.09e-07	3025.55	0.995773	0.0018398	40
Bulimia nervosa	-15.6945	1.53e-07	2237.97	0.994405	0.00243687	57	-15.6141	1.66e-07	2750.68	0.995471	0.00197144	35	NA	NA	NA	NA	NA	0	-15.8519	1.3e-07	3849.16	0.996714	0.0014294	22
Congenital anomalies of pharynx	-16.2381	8.87e-08	2353	0.994494	0.00239791	56	NA	NA	NA	NA	NA	0	NA	NA	NA	NA	NA	0	-16.2381	8.87e-08	2353	0.994494	0.00239791	56
Abnormal auditory function study	-16.124	9.94e-08	2346.09	0.994516	0.00238805	49	-16.124	9.94e-08	2346.09	0.994516	0.00238805	49	NA	NA	NA	NA	NA	0	NA	NA	NA	NA	NA	0
Rheumatoid arthritis without rheumatoid factor	0.00194761	1.00195	0.283579	0.99452	0.00238639	443	0.154922	1.16757	0.324381	0.632939	0.198638	284	-0.225633	0.798011	0.409994	0.582098	0.235004	6	-0.493982	0.610192	0.584057	0.397677	0.400469	153
Congenital pharyngeal pouch [Diverticulum of pharynx]	-16.2386	8.87e-08	2373.32	0.994541	0.00237739	55	NA	NA	NA	NA	NA	0	NA	NA	NA	NA	NA	0	-16.2386	8.87e-08	2373.32	0.994541	0.00237739	55
Polyneuropathy related to infections	-16.0603	1.06e-07	2400.96	0.994663	0.00232408	48	-16.0603	1.06e-07	2400.96	0.994663	0.00232408	47	-0.101648	0.903348	1.00653	0.919561	0.0364193	1	NA	NA	NA	NA	NA	0
Periodic breathing [Cheyne-Stokes]	-16.4104	7.47e-08	2458.13	0.994673	0.0023195	35	-16.4104	7.47e-08	2458.13	0.994673	0.0023195	35	NA	NA	NA	NA	NA	0	NA	NA	NA	NA	NA	0
Quadriplegia	-16.6776	5.71e-08	2543.08	0.994767	0.00227842	71	-16.6776	5.71e-08	2543.08	0.994767	0.00227842	68	0.594158	1.81151	0.583628	0.308667	0.51051	3	NA	NA	NA	NA	NA	0
Dysplasia of anus	-16.4109	7.46e-08	2505.5	0.994774	0.00227561	70	-16.4109	7.46e-08	2505.5	0.994774	0.00227561	69	-0.13269	0.875736	1.00336	0.894791	0.0482783	1	NA	NA	NA	NA	NA	0
Amyotrophic lateral sclerosis [ALS]	-16.3396	8.01e-08	2568.06	0.994923	0.00221035	46	-16.3396	8.01e-08	2568.06	0.994923	0.00221035	43	0.964627	2.62381	0.587972	0.100887	0.996165	3	NA	NA	NA	NA	NA	0
Drug-induced hypoglycemia	-16.0629	1.06e-07	2539.18	0.994953	0.0021976	42	-16.0629	1.06e-07	2539.18	0.994953	0.0021976	41	-0.018686	0.981488	1.00571	0.985176	0.00648598	1	NA	NA	NA	NA	NA	0
Congenital anomalies of ribs and sternum	-15.6222	1.64e-07	2505.31	0.995025	0.00216613	38	-16.2663	8.62e-08	5361.56	0.997579	0.00105256	12	NA	NA	NA	NA	NA	0	-15.4423	1.97e-07	2833.7	0.995652	0.00189245	26
Conjunctival hyperemia	-15.9717	1.16e-07	2576.3	0.995054	0.00215354	42	-15.9717	1.16e-07	2576.3	0.995054	0.00215354	41	0.965806	2.62691	1.01837	0.342944	0.464776	1	NA	NA	NA	NA	NA	0
Behcet's syndrome	-15.8846	1.26e-07	2630.41	0.995182	0.0020976	50	-15.8133	1.36e-07	4369.28	0.997112	0.00125593	19	2.61192	13.6252	0.75168	0.00051141	3.29123	2	-15.9252	1.21e-07	3294.29	0.996143	0.00167836	29
Optic disc drusen	-16.1509	9.68e-08	2704.53	0.995235	0.00207425	34	-16.1509	9.68e-08	2704.53	0.995235	0.00207425	34	NA	NA	NA	NA	NA	0	NA	NA	NA	NA	NA	0
Severe intellectual disabilities	-15.9667	1.16e-07	2682.12	0.99525	0.00206772	43	NA	NA	NA	NA	NA	0	NA	NA	NA	NA	NA	0	-15.9667	1.16e-07	2682.12	0.99525	0.00206772	43
Irregular eye movements	-16.0905	1.03e-07	2739.82	0.995314	0.0020398	45	NA	NA	NA	NA	NA	0	0.151562	1.16365	0.711986	0.83143	0.0801742	2	-16.0905	1.03e-07	2739.82	0.995314	0.0020398	43
Wegener's granulomatosis	-16.2829	8.48e-08	2875.01	0.995481	0.00196697	39	-16.2627	8.65e-08	3959.68	0.996723	0.0014255	19	0.417646	1.51838	1.00868	0.678843	0.168231	1	-16.3053	8.29e-08	4181.09	0.996888	0.00135344	19
Corneal deformities	-15.9999	1.13e-07	2867.08	0.995547	0.00193806	44	NA	NA	NA	NA	NA	0	0.0887172	1.09277	1.00544	0.92969	0.031662	1	-15.9999	1.13e-07	2867.08	0.995547	0.00193806	43
Exostosis of external auditory canal	-16.2247	8.99e-08	2954.35	0.995618	0.00190718	30	-16.2247	8.99e-08	2954.35	0.995618	0.00190718	30	NA	NA	NA	NA	NA	0	NA	NA	NA	NA	NA	0
Ischemia and infarction of kidney	-16.8714	4.71e-08	3100.01	0.995658	0.00188997	50	-16.8714	4.71e-08	3100.01	0.995658	0.00188997	48	0.341964	1.40771	0.713354	0.631679	0.199504	2	NA	NA	NA	NA	NA	0
Chlamydia trachomatis	-15.8438	1.32e-07	2922.04	0.995674	0.00188295	41	NA	NA	NA	NA	NA	0	NA	NA	NA	NA	NA	0	-15.8438	1.32e-07	2922.04	0.995674	0.00188295	41
Traction detachment of retina	-16.0331	1.09e-07	2976.22	0.995702	0.00187072	29	-16.0331	1.09e-07	2976.22	0.995702	0.00187072	27	1.24141	3.46048	0.72086	0.0850537	1.07031	2	NA	NA	NA	NA	NA	0
Gender identity disorder	-15.8283	1.34e-07	3005.12	0.995797	0.00182898	36	-15.7097	1.5e-07	3824.49	0.996723	0.00142571	22	2.04313	7.71472	1.03498	0.0483782	1.31535	1	-16.0197	1.1e-07	4858.45	0.997369	0.00114407	13
Follicular cyst of ovary	-15.499	1.86e-07	2947.77	0.995805	0.00182577	46	-15.499	1.86e-07	2947.77	0.995805	0.00182577	45	1.03526	2.81585	1.00754	0.304189	0.516857	1	NA	NA	NA	NA	NA	0
Malignant neoplasm of cardia	-16.2446	8.81e-08	3091.03	0.995807	0.0018249	32	-16.2446	8.81e-08	3091.03	0.995807	0.0018249	29	0.365726	1.44156	0.583031	0.530481	0.27533	3	NA	NA	NA	NA	NA	0
Chronic tonsillitis and adenoiditis	-15.8127	1.36e-07	3026.89	0.995832	0.00181401	48	-15.8524	1.3e-07	3873.98	0.996735	0.00142027	31	0.0240295	1.02432	0.58024	0.966967	0.0145882	3	-15.7505	1.44e-07	4849.96	0.997409	0.00112679	14
Sleep related movement disorders	-15.9988	1.13e-07	3081.47	0.995857	0.00180282	60	-15.9988	1.13e-07	3081.47	0.995857	0.00180282	30	-0.0298831	0.970559	0.183626	0.870726	0.0601183	30	NA	NA	NA	NA	NA	0
Osteochondritis dissecans	-15.9589	1.17e-07	3087.17	0.995875	0.00179499	33	-15.9589	1.17e-07	3087.17	0.995875	0.00179499	32	1.26653	3.54852	1.01636	0.212722	0.672188	1	NA	NA	NA	NA	NA	0
Bacteroides fragilis	-15.9994	1.13e-07	3105.6	0.995889	0.00178885	28	-15.9994	1.13e-07	3105.6	0.995889	0.00178885	26	1.61977	5.05193	0.730755	0.0266551	1.57422	2	NA	NA	NA	NA	NA	0
Anorexia nervosa	-15.9939	1.13e-07	3109.11	0.995896	0.00178621	43	-15.9953	1.13e-07	4053.84	0.996852	0.00136941	28	NA	NA	NA	NA	NA	0	-15.9918	1.13e-07	4845.12	0.997367	0.00114522	15
Vitreous membranes and strands	-16.2616	8.66e-08	3164	0.995899	0.0017846	31	-16.2616	8.66e-08	3164	0.995899	0.0017846	27	0.595601	1.81412	0.506195	0.239354	0.620959	4	NA	NA	NA	NA	NA	0
Genu varum (acquired)	-0.0021492	0.997853	0.418243	0.9959	0.00178428	157	-0.0021492	0.997853	0.418243	0.9959	0.00178428	157	NA	NA	NA	NA	NA	0	NA	NA	NA	NA	NA	0
Duplication of ureter	-15.854	1.3e-07	3087.18	0.995903	0.00178316	27	-15.854	1.3e-07	3087.18	0.995903	0.00178316	26	1.38644	4.00057	1.01936	0.173805	0.759938	1	NA	NA	NA	NA	NA	0
Renal and perinephric abscess	-0.0052015	0.994812	1.02039	0.995933	0.00176997	36	-0.0052015	0.994812	1.02039	0.995933	0.00176997	35	0.575112	1.77733	1.01153	0.569664	0.244381	1	NA	NA	NA	NA	NA	0
Follicular conjunctivitis	-16.4219	7.38e-08	3252.28	0.995971	0.00175322	32	-16.4219	7.38e-08	3252.28	0.995971	0.00175322	31	0.767581	2.15455	1.01274	0.448503	0.348234	1	NA	NA	NA	NA	NA	0
Ehrlichiosis	-16.4535	7.15e-08	3261.97	0.995975	0.00175136	32	-16.4535	7.15e-08	3261.97	0.995975	0.00175136	31	0.131031	1.14	1.00725	0.896498	0.0474505	1	NA	NA	NA	NA	NA	0
Pulmonary arteriovenous malformation	-16.0172	1.11e-07	3183	0.995985	0.00174721	26	-16.0172	1.11e-07	3183	0.995985	0.00174721	26	NA	NA	NA	NA	NA	0	NA	NA	NA	NA	NA	0
Cyst of spleen	-16.5574	6.45e-08	3291.21	0.995986	0.00174675	41	-16.5574	6.45e-08	3291.21	0.995986	0.00174675	40	0.99073	2.6932	1.01497	0.329016	0.482783	1	NA	NA	NA	NA	NA	0
Allergic bronchopulmonary aspergillosis	-15.9102	1.23e-07	3163.56	0.995987	0.0017462	26	-15.9102	1.23e-07	3163.56	0.995987	0.0017462	26	NA	NA	NA	NA	NA	0	NA	NA	NA	NA	NA	0
Congenital malformations of endocrine glands	-16.2895	8.43e-08	3248.88	0.996	0.00174087	35	NA	NA	NA	NA	NA	0	NA	NA	NA	NA	NA	0	-16.2895	8.43e-08	3248.88	0.996	0.00174087	35
Plantar wart	0.00136949	1.00137	0.273202	0.996	0.00174047	458	0.00136949	1.00137	0.273202	0.996	0.00174047	457	-1.31649	0.268076	1.00152	0.188692	0.724246	1	NA	NA	NA	NA	NA	0
Biliuria	-15.7222	1.49e-07	3137.16	0.996001	0.00174008	23	-15.7222	1.49e-07	3137.16	0.996001	0.00174008	23	NA	NA	NA	NA	NA	0	NA	NA	NA	NA	NA	0
Respiratory arrest	-15.9737	1.16e-07	3187.48	0.996001	0.00174001	31	-15.9737	1.16e-07	3187.48	0.996001	0.00174001	26	0.8269	2.28622	0.454512	0.0688687	1.16198	5	NA	NA	NA	NA	NA	0
Congenital malformations of bladder and urethra	-16.0962	1.02e-07	3230.36	0.996024	0.00173006	30	NA	NA	NA	NA	NA	0	NA	NA	NA	NA	NA	0	-16.0962	1.02e-07	3230.36	0.996024	0.00173006	30
Alcoholic cardiomyopathy	-15.826	1.34e-07	3192.82	0.996045	0.001721	24	-15.826	1.34e-07	3192.82	0.996045	0.001721	24	NA	NA	NA	NA	NA	0	NA	NA	NA	NA	NA	0
Group 4 pulmonary hypertension	-15.9549	1.18e-07	3232.76	0.996062	0.00171357	25	-15.9549	1.18e-07	3232.76	0.996062	0.00171357	25	NA	NA	NA	NA	NA	0	NA	NA	NA	NA	NA	0
Benign neoplasm of the esophagus	-16.2131	9.09e-08	3303.62	0.996084	0.00170393	29	-16.2131	9.09e-08	3303.62	0.996084	0.00170393	29	NA	NA	NA	NA	NA	0	NA	NA	NA	NA	NA	0
Benign neoplasm of the tongue	-16.107	1.01e-07	3290.27	0.996094	0.00169963	26	-16.107	1.01e-07	3290.27	0.996094	0.00169963	26	NA	NA	NA	NA	NA	0	NA	NA	NA	NA	NA	0
Cafe au lait spots	-15.9375	1.2e-07	3256.3	0.996095	0.00169929	35	-15.9375	1.2e-07	3256.3	0.996095	0.00169929	34	0.864614	2.37409	1.01041	0.392169	0.406527	1	NA	NA	NA	NA	NA	0
Congenital diverticulum of esophagus	-16.3693	7.78e-08	3348.84	0.9961	0.0016971	26	-16.3693	7.78e-08	3348.84	0.9961	0.0016971	26	NA	NA	NA	NA	NA	0	NA	NA	NA	NA	NA	0
Spastic hemiplegia	-16.2436	8.82e-08	3334.4	0.996113	0.00169135	27	-16.2436	8.82e-08	3334.4	0.996113	0.00169135	27	NA	NA	NA	NA	NA	0	NA	NA	NA	NA	NA	0
Autonomic dysreflexia	-15.9384	1.2e-07	3279.75	0.996123	0.00168722	27	-15.9384	1.2e-07	3279.75	0.996123	0.00168722	25	0.899933	2.45944	0.719077	0.210757	0.676218	2	NA	NA	NA	NA	NA	0
Gastrointestinal stromal tumor	-16.1071	1.01e-07	3330.13	0.996141	0.00167926	30	-16.1071	1.01e-07	3330.13	0.996141	0.00167926	28	0.871664	2.39089	0.719356	0.225625	0.646613	2	NA	NA	NA	NA	NA	0
Ulcerative blepharitis	-16.6605	5.81e-08	3450.42	0.996147	0.0016764	36	-16.6605	5.81e-08	3450.42	0.996147	0.0016764	36	NA	NA	NA	NA	NA	0	NA	NA	NA	NA	NA	0
Interstitial pneumonitis	-16.4509	7.17e-08	3413.79	0.996155	0.00167306	23	-16.4509	7.17e-08	3413.79	0.996155	0.00167306	23	NA	NA	NA	NA	NA	0	NA	NA	NA	NA	NA	0
Coronary artery aneurysm	-16.3216	8.16e-08	3428.94	0.996202	0.00165254	23	-16.3216	8.16e-08	3428.94	0.996202	0.00165254	23	NA	NA	NA	NA	NA	0	NA	NA	NA	NA	NA	0
Neuralgic amyotrophy	-16.1843	9.36e-08	3404.11	0.996207	0.00165059	32	-16.5228	6.67e-08	5659.89	0.997671	0.00101276	14	1.34595	3.84185	1.0204	0.187162	0.727783	1	-15.9925	1.13e-07	4260.91	0.997005	0.00130253	17
Toxic erythema	-16.2122	9.1e-08	3426.27	0.996225	0.00164272	29	-16.0594	1.06e-07	5620.07	0.99772	0.0009913	11	NA	NA	NA	NA	NA	0	-16.3026	8.32e-08	4322.43	0.996991	0.0013089	18
Cerebral venous sinus thrombosis	-16.0762	1.04e-07	3401.76	0.996229	0.00164068	23	-16.0762	1.04e-07	3401.76	0.996229	0.00164068	23	NA	NA	NA	NA	NA	0	NA	NA	NA	NA	NA	0
Subacute thyroiditis	-16.0489	1.07e-07	3406.01	0.99624	0.00163584	30	-16.2196	9.03e-08	5004.3	0.997414	0.00112456	16	NA	NA	NA	NA	NA	0	-15.9016	1.24e-07	4648.94	0.997271	0.00118687	14
Calcinosis cutis	-16.4856	6.92e-08	3508.21	0.996251	0.00163139	35	-16.4856	6.92e-08	3508.21	0.996251	0.00163139	35	NA	NA	NA	NA	NA	0	NA	NA	NA	NA	NA	0
Deep phlebothrombosis [DVT] of pregnancy	-16.5998	6.18e-08	3560.36	0.99628	0.0016186	36	-16.5998	6.18e-08	3560.36	0.99628	0.0016186	34	1.43882	4.21573	0.7286	0.0482976	1.31607	2	NA	NA	NA	NA	NA	0
Diseases of thymus gland	-16.2888	8.43e-08	3497.84	0.996284	0.00161667	23	-16.2888	8.43e-08	3497.84	0.996284	0.00161667	22	0.48727	1.62787	1.00745	0.62863	0.201605	1	NA	NA	NA	NA	NA	0
Congenital malformations of diaphragm	-16.5365	6.58e-08	3588.98	0.996324	0.00159954	28	-16.5365	6.58e-08	3588.98	0.996324	0.00159954	26	0.838607	2.31314	0.718634	0.243241	0.613964	2	NA	NA	NA	NA	NA	0
Disorders of pneumogastric [10th] nerve	-16.0907	1.03e-07	3502.69	0.996335	0.00159476	21	-16.0907	1.03e-07	3502.69	0.996335	0.00159476	21	NA	NA	NA	NA	NA	0	NA	NA	NA	NA	NA	0
Cystitis and urethritis	-16.2916	8.41e-08	3579.38	0.996368	0.00158004	85	-16.2916	8.41e-08	3579.38	0.996368	0.00158004	25	-0.0966408	0.907882	0.129887	0.456863	0.340214	60	NA	NA	NA	NA	NA	0
Congenital atresia and stenosis of urethra and bladder neck	-16.1051	1.01e-07	3541.56	0.996372	0.00157863	25	NA	NA	NA	NA	NA	0	NA	NA	NA	NA	NA	0	-16.1051	1.01e-07	3541.56	0.996372	0.00157863	25
Benign neoplasm of the lip	-16.0352	1.09e-07	3537.23	0.996383	0.0015737	21	-16.0352	1.09e-07	3537.23	0.996383	0.0015737	21	NA	NA	NA	NA	NA	0	NA	NA	NA	NA	NA	0
Unilateral pulmonary emphysema [MacLeod's syndrome]	-15.9686	1.16e-07	3532.96	0.996394	0.00156904	22	-15.9686	1.16e-07	3532.96	0.996394	0.00156904	21	1.28124	3.60111	1.02656	0.212005	0.673653	1	NA	NA	NA	NA	NA	0
Thrombotic microangiopathy	-16.2153	9.07e-08	3593.9	0.9964	0.00156626	21	-16.2153	9.07e-08	3593.9	0.9964	0.00156626	21	NA	NA	NA	NA	NA	0	NA	NA	NA	NA	NA	0
Perforation of esophagus	-16.2344	8.9e-08	3622.82	0.996425	0.00155557	24	-16.2344	8.9e-08	3622.82	0.996425	0.00155557	21	1.78963	5.98723	0.59778	0.00275585	2.55975	3	NA	NA	NA	NA	NA	0
Anemia in pregnancy	-14.3411	5.91e-07	3219.07	0.996445	0.0015465	24	-15.7937	1.38e-07	6933.5	0.998183	0.00079004	19	NA	NA	NA	NA	NA	0	-13.942	8.81e-07	3634.53	0.996939	0.00133127	5
Juvenile rheumatoid arthritis [JRA/JIA]	-16.2471	8.79e-08	3670.59	0.996468	0.00153649	31	-16.2471	8.79e-08	3670.59	0.996468	0.00153649	30	0.656548	1.92812	1.00975	0.515565	0.287717	1	NA	NA	NA	NA	NA	0
Synovial hypertrophy	-16.373	7.75e-08	3725.34	0.996493	0.00152562	23	-16.373	7.75e-08	3725.34	0.996493	0.00152562	23	NA	NA	NA	NA	NA	0	NA	NA	NA	NA	NA	0
Aniseikonia	-16.2974	8.36e-08	3716.31	0.996501	0.00152226	21	-16.2974	8.36e-08	3716.31	0.996501	0.00152226	21	NA	NA	NA	NA	NA	0	NA	NA	NA	NA	NA	0
Hemiplegic migraine	-16.0553	1.06e-07	3666.16	0.996506	0.00152016	31	-16.0553	1.06e-07	3666.16	0.996506	0.00152016	30	2.75809	15.7696	1.03699	0.00782183	2.10669	1	NA	NA	NA	NA	NA	0
Congenital malformation of vitreous humor	-16.2621	8.66e-08	3733.79	0.996525	0.00151185	25	NA	NA	NA	NA	NA	0	NA	NA	NA	NA	NA	0	-16.2621	8.66e-08	3733.79	0.996525	0.00151185	25
Disturbances in tooth eruption	-16.0491	1.07e-07	3749.15	0.996584	0.00148588	24	NA	NA	NA	NA	NA	0	NA	NA	NA	NA	NA	0	-16.0491	1.07e-07	3749.15	0.996584	0.00148588	24
Primary sclerosing cholangitis	-15.8873	1.26e-07	3757.03	0.996626	0.00146778	22	-15.8873	1.26e-07	3757.03	0.996626	0.00146778	20	1.22503	3.40427	0.720985	0.089305	1.04912	2	NA	NA	NA	NA	NA	0
Aneurysm of pulmonary artery	-16.7985	5.06e-08	3981.63	0.996634	0.00146442	26	-16.7985	5.06e-08	3981.63	0.996634	0.00146442	26	NA	NA	NA	NA	NA	0	NA	NA	NA	NA	NA	0
Menstrual migraine	-15.8132	1.36e-07	3786.92	0.996668	0.00144937	48	-15.8132	1.36e-07	3786.92	0.996668	0.00144937	48	NA	NA	NA	NA	NA	0	NA	NA	NA	NA	NA	0
Shigella	-16.0748	1.04e-07	3884.95	0.996699	0.00143615	25	-16.3413	8e-08	5564.16	0.997657	0.00101887	15	NA	NA	NA	NA	NA	0	-15.8213	1.35e-07	5426.71	0.997674	0.00101143	10
Intracranial space-occupying lesion found on diagnostic imaging of central nervous system	-16.6586	5.82e-08	4027.59	0.9967	0.0014356	30	-16.6586	5.82e-08	4027.59	0.9967	0.0014356	25	0.828329	2.28949	0.453602	0.0678379	1.16853	5	NA	NA	NA	NA	NA	0
Hypoglycemic coma	-16.4452	7.21e-08	4016.76	0.996733	0.00142101	22	-16.4452	7.21e-08	4016.76	0.996733	0.00142101	22	NA	NA	NA	NA	NA	0	NA	NA	NA	NA	NA	0
Congenital malformations of ear	-16.4365	7.27e-08	4029.32	0.996745	0.00141582	24	-16.7822	5.15e-08	6276.33	0.997867	0.00092754	12	0.983735	2.67443	1.01692	0.33337	0.477074	1	-16.1941	9.27e-08	5255.3	0.997541	0.0010691	11
Retrovirus	-16.0983	1.02e-07	3976.51	0.99677	0.00140509	29	NA	NA	NA	NA	NA	0	0.625244	1.8687	0.583512	0.283945	0.546766	3	-16.0983	1.02e-07	3976.51	0.99677	0.00140509	26
Hallucinogen abuse or dependence	-15.6783	1.55e-07	3953.26	0.996836	0.00137643	21	-15.6783	1.55e-07	3953.26	0.996836	0.00137643	21	NA	NA	NA	NA	NA	0	NA	NA	NA	NA	NA	0
Delusions	-15.8597	1.29e-07	4040.76	0.996868	0.00136219	22	-15.8597	1.29e-07	4040.76	0.996868	0.00136219	21	0.689962	1.99364	1.01424	0.496336	0.304224	1	NA	NA	NA	NA	NA	0
Pasteurella	-16.5157	6.72e-08	4257.94	0.996905	0.00134616	22	-16.5157	6.72e-08	4257.94	0.996905	0.00134616	22	NA	NA	NA	NA	NA	0	NA	NA	NA	NA	NA	0
Congenital hypothyroidism	-16.5323	6.61e-08	4352.32	0.996969	0.00131824	21	-16.5323	6.61e-08	4352.32	0.996969	0.00131824	20	0.305469	1.35726	1.00778	0.76181	0.118153	1	NA	NA	NA	NA	NA	0
Mesenteric lymphadenitis	-16.4525	7.16e-08	4410.2	0.997023	0.00129463	23	-16.4525	7.16e-08	4410.2	0.997023	0.00129463	22	0.862408	2.36886	1.0157	0.395848	0.402472	1	NA	NA	NA	NA	NA	0
Postablative ovarian failure	-17.5963	2.28e-08	4717.65	0.997024	0.00129439	109	-17.5963	2.28e-08	4717.65	0.997024	0.00129439	108	-0.064647	0.937398	1.00387	0.948655	0.0228918	1	NA	NA	NA	NA	NA	0
Vulvodynia	-17.7347	1.99e-08	5062.63	0.997205	0.00121556	71	-17.7347	1.99e-08	5062.63	0.997205	0.00121556	71	NA	NA	NA	NA	NA	0	NA	NA	NA	NA	NA	0
Chronic nasopharyngitis	-16.45	7.18e-08	4710.96	0.997214	0.00121167	25	-16.5335	6.6e-08	6229.17	0.997882	0.0009207	16	0.051811	1.05318	0.711184	0.941925	0.0259836	2	-16.3384	8.02e-08	7200.52	0.99819	0.00078698	7
Complex regional pain syndrome	0.00134636	1.00135	0.416499	0.997421	0.00112158	229	0.12992	1.13874	0.457256	0.776311	0.109964	161	0.66625	1.94692	0.504498	0.186636	0.729004	4	-0.624974	0.535275	1.00921	0.535738	0.271047	64
Anesthesia of skin	0.00024743	1.00025	0.0835602	0.997637	0.00102727	4680	0.00024743	1.00025	0.0835602	0.997637	0.00102727	4651	0.221204	1.24758	0.187126	0.23717	0.62494	29	NA	NA	NA	NA	NA	0
Dysplasia of prostate	-18.2857	1.14e-08	6425.79	0.997729	0.00098719	52	-18.2857	1.14e-08	6425.79	0.997729	0.00098719	52	NA	NA	NA	NA	NA	0	NA	NA	NA	NA	NA	0
Atrophy of testis	-17.2849	3.11e-08	6650.12	0.997926	0.0009016	22	-17.2849	3.11e-08	6650.12	0.997926	0.0009016	22	NA	NA	NA	NA	NA	0	NA	NA	NA	NA	NA	0
Hemorrhage in early pregnancy	-16.5437	6.53e-08	6913.76	0.998091	0.00082996	34	-18.1775	1.28e-08	27994.2	0.999482	0.00022506	10	3.02207	20.5338	1.02885	0.0033111	2.48003	1	-16.4375	7.27e-08	7134.78	0.998162	0.00079906	23
Galactorrhea	-18.1183	1.35e-08	8036.98	0.998201	0.00078188	55	-18.0498	1.45e-08	10472.3	0.998625	0.00059766	26	NA	NA	NA	NA	NA	0	-18.2164	1.23e-08	12536.2	0.998841	0.00050382	29
Impaired contrast sensitivity	-0.0011967	0.998804	0.60217	0.998414	0.00068919	50	-0.0011967	0.998804	0.60217	0.998414	0.00068919	46	0.301893	1.35242	0.506657	0.551281	0.258627	4	NA	NA	NA	NA	NA	0
Hyphema	-0.0019358	0.998066	1.01916	0.998484	0.00065868	61	-16.2917	8.41e-08	2923.44	0.995554	0.00193535	30	NA	NA	NA	NA	NA	0	-0.0019338	0.998068	1.01916	0.998486	0.000658	31
Respiratory bronchiolitis interstitial lung disease [RBILD]	0.0010831	1.00108	1.02491	0.999157	0.00036635	28	0.0010831	1.00108	1.02491	0.999157	0.00036635	27	0.60794	1.83664	1.0115	0.547829	0.261355	1	NA	NA	NA	NA	NA	0
Autosomal dominant polycystic kidney disease (ADPKD)	0.134012	1.14341	1.02924	0.896404	0.0474962	59	0.134014	1.14341	1.02924	0.896403	0.0474969	28	-14.5992	4.5672e-07	2881.94	0.995958	0.00175892	31	/	/	/	/	/	0
Horner's syndrome*	-0.0933622	0.910863	0.721694	0.897069	0.0471744	82	0.201267	1.22295	1.02834	0.844829	0.0732311	26	-14.9251	3.2971e-07	6039.72	0.998028	0.00085714	12	-0.379315	0.68433	1.01309	0.708096	0.149908	44
Microscopic colitis*	0.040009	1.04082	0.309473	0.897135	0.0471421	341	0.0400093	1.04082	0.309473	0.897134	0.0471425	272	-14.4069	5.5358e-07	2019.4	0.994308	0.00247918	69	/	/	/	/	/	0
Temporomandibular joint disorders	-0.0301842	0.970267	0.234072	0.897395	0.0470163	915	-0.0055181	0.994497	0.247956	0.982245	0.00778016	554	-0.232116	0.792854	0.709458	0.743536	0.128698	361	/	/	/	/	/	0
Hepatitis A	0.0557627	1.05735	0.437043	0.898473	0.0464952	248	-0.596016	0.551003	0.717496	0.406149	0.391314	99	-14.5024	5.0311e-07	3475.23	0.99667	0.00144846	19	0.348817	1.41739	0.419363	0.405534	0.391973	130
Abnormality of urination	0.0154594	1.01558	0.121269	0.89856	0.0464529	8881	0.0118781	1.01195	0.230103	0.958831	0.0182581	490	-0.175703	0.838867	0.148053	0.235325	0.628333	6151	0.17182	1.18746	0.118528	0.147165	0.832197	2240
Meningitis	0.0184935	1.01867	0.145233	0.898674	0.0463977	1839	-0.862905	0.421935	1.00805	0.391988	0.406727	83	0.557577	1.74644	0.582416	0.33839	0.470583	194	0.00189059	1.00189	0.151658	0.990054	0.00434124	1562
Pain	-0.0074381	0.99259	0.058429	0.898702	0.0463841	42263	0.0690387	1.07148	0.0709755	0.330697	0.48057	5816	-0.21015	0.810463	0.115197	0.068112	1.16678	10186	0.0169603	1.0171	0.0362674	0.640038	0.193794	26261
Abnormal products of conception	-0.0521647	0.949172	0.414049	0.899742	0.0458818	349	/	/	/	/	/	0	-0.0493874	0.951812	1.00372	0.960756	0.0173867	158	-0.0527343	0.948632	0.454524	0.907636	0.0420883	191
Degenerative disc disease	-0.0216268	0.978605	0.174357	0.901286	0.0451373	8297	0.041117	1.04197	0.0756261	0.586656	0.231617	5000	-0.42971	0.650698	0.23667	0.069424	1.15849	2903	0.298509	1.34785	0.256118	0.243812	0.612945	394
Repeated falls*	-0.0133288	0.98676	0.108398	0.902138	0.0447271	2645	0.00129959	1.0013	0.110348	0.990603	0.00410021	2035	-0.416428	0.659398	0.579256	0.472202	0.325873	610	/	/	/	/	/	0
Retinal vasculopathy	0.0256338	1.02597	0.208782	0.902283	0.0446571	708	-0.144291	0.865636	0.388681	0.710464	0.148458	160	0.197958	1.21891	1.00583	0.843975	0.0736702	102	0.0878809	1.09186	0.255377	0.730755	0.136228	446
Abdominal aortic aneurysm	0.0170472	1.01719	0.139242	0.90256	0.044524	1561	-0.0270572	0.973306	0.19425	0.88922	0.0509906	631	0.423101	1.52669	0.38113	0.266946	0.573576	448	-0.0723656	0.930191	0.234462	0.757591	0.120565	482
Fracture of vertebrae	0.0218294	1.02207	0.179543	0.903229	0.0442019	2505	0.113704	1.12042	0.120812	0.346617	0.46015	1559	-0.329037	0.719617	0.359529	0.360093	0.443585	946	/	/	/	/	/	0
Hypopigmentation	0.0445479	1.04556	0.366766	0.903326	0.0441556	564	0.357984	1.43044	0.344514	0.298759	0.524679	187	-14.4754	5.1693e-07	1488.77	0.992242	0.00338227	114	-0.384622	0.680708	0.452367	0.39519	0.403194	263
Norovirus	-0.122766	0.884471	1.02326	0.904502	0.0435903	71	-0.122764	0.884472	1.02326	0.904504	0.0435896	30	-14.5362	4.8641e-07	2737.58	0.995763	0.00184386	41	/	/	/	/	/	0
Scoliosis	-0.0134482	0.986642	0.113256	0.90548	0.043121	2802	0.0124009	1.01248	0.125558	0.921324	0.0355877	1650	-0.718882	0.487297	0.578628	0.214093	0.669398	794	0.0270316	1.0274	0.294275	0.926811	0.033009	358
Benign neoplasm of the small intestine	0.0707875	1.07335	0.597078	0.905627	0.0430508	113	0.0707887	1.07335	0.597078	0.905625	0.0430515	61	-14.5542	4.7772e-07	2114.92	0.994509	0.00239117	52	/	/	/	/	/	0
Sleep disturbances	-0.0239314	0.976353	0.203248	0.90627	0.0427425	1511	-0.0142375	0.985863	0.255698	0.955596	0.0197257	506	-0.0405673	0.960245	0.334965	0.903605	0.0440214	1005	/	/	/	/	/	0
Carotid sinus syncope	0.121188	1.12884	1.03472	0.906764	0.0425057	20	0.121188	1.12884	1.03472	0.906764	0.0425057	20	/	/	/	/	/	0	/	/	/	/	/	0
Hemangioma and lymphangioma	0.0284102	1.02882	0.242979	0.90692	0.0424311	2296	/	/	/	/	/	0	-0.285272	0.751809	0.304675	0.34911	0.457038	1347	0.216622	1.24187	0.172782	0.20994	0.677904	949
Abnormal electrocardiogram [ECG] [EKG]	0.0346499	1.03526	0.296518	0.906974	0.0424051	6719	0.256597	1.29252	0.0649069	7.71e-05	4.11307	5195	-0.361494	0.696635	0.334488	0.279814	0.553131	1524	/	/	/	/	/	0
Stenosis of larynx	-0.116043	0.890437	1.02014	0.909435	0.0412285	121	-0.116038	0.890442	1.02014	0.909439	0.0412265	35	-14.5858	4.629e-07	1681.55	0.993079	0.00301609	86	/	/	/	/	/	0
Ejaculatory dysfunction	0.0670709	1.06937	0.59095	0.909637	0.041132	107	0.0670712	1.06937	0.59095	0.909636	0.0411322	86	-15.1186	2.717e-07	3875.11	0.996887	0.00135403	21	/	/	/	/	/	0
Throat pain	0.0214507	1.02168	0.189318	0.909788	0.0410596	1550	0.0541671	1.05566	0.2184	0.804121	0.0946788	673	-0.0774407	0.925482	0.379708	0.838394	0.0765518	877	/	/	/	/	/	0
Benign neoplasm of the head and neck	0.0474884	1.04863	0.426211	0.911283	0.0403465	1529	/	/	/	/	/	0	-0.687533	0.502815	0.708906	0.332121	0.478704	453	0.294632	1.34263	0.152875	0.053945	1.26805	1076
Parainfluenza virus	-0.112686	0.893431	1.01865	0.911916	0.0400454	58	-0.112685	0.893432	1.01865	0.911916	0.040045	34	-15.0005	3.0576e-07	3991.48	0.997001	0.0013042	24	/	/	/	/	/	0
Epiphora	0.0177833	1.01794	0.161289	0.912206	0.0399072	1279	-0.250211	0.778636	0.385695	0.516513	0.286918	233	-0.0854494	0.9181	1.00452	0.93221	0.0304863	128	0.0797422	1.08301	0.180401	0.658469	0.181465	918
Intestinal obstruction	-0.0123835	0.987693	0.112837	0.91261	0.0397149	3343	0.0174192	1.01757	0.146535	0.905375	0.0431715	1336	-0.273118	0.761003	0.334671	0.414454	0.382523	1310	0.0284085	1.02882	0.208323	0.891531	0.0498638	697
Nystagmus	0.0423847	1.0433	0.386604	0.9127	0.0396719	276	0.0349713	1.03559	0.418798	0.933451	0.0299085	167	0.0851184	1.08885	1.00549	0.932537	0.030334	109	/	/	/	/	/	0
Migraine with aura	0.0281838	1.02858	0.257207	0.912745	0.0396503	2484	0.327585	1.38761	0.146865	0.0257133	1.58984	1307	-0.0747954	0.927933	0.501961	0.881548	0.0547538	599	-0.394752	0.673847	0.319509	0.216646	0.66425	578
Palpitations	-0.0144755	0.985629	0.132276	0.912858	0.0395966	7545	0.0559146	1.05751	0.0781612	0.474377	0.323876	4907	-0.263047	0.768705	0.250883	0.294415	0.53104	2638	/	/	/	/	/	0
Corneal neovascularization	-0.110598	0.895299	1.02356	0.913954	0.0390755	56	-0.110596	0.8953	1.02356	0.913956	0.0390749	31	-14.4582	5.2587e-07	3028.19	0.99619	0.00165761	25	/	/	/	/	/	0
Congenital pes cavus	-0.0390264	0.961725	0.361444	0.914017	0.0390459	311	-0.0390261	0.961726	0.361444	0.914017	0.0390455	240	-15.0977	2.7743e-07	3231.48	0.996272	0.00162197	45	-16.1378	9.8045e-08	3491.45	0.996312	0.00160459	26
Diverticula of small intestine	0.0758666	1.07882	0.713049	0.915267	0.0384522	375	-0.591698	0.553387	0.45418	0.192649	0.715234	216	0.837499	2.31058	0.583713	0.15135	0.820018	159	/	/	/	/	/	0
Malposition of uterus	-0.0757576	0.927041	0.719283	0.916119	0.0380481	186	-0.0757574	0.927041	0.719283	0.916119	0.038048	92	-18.1072	1.3681e-08	14959.8	0.999034	0.00041962	60	-17.6419	2.1788e-08	8472.08	0.998339	0.00072217	34
Multi-system degeneration of the autonomic nervous system*	0.120492	1.12805	1.14634	0.916289	0.0379677	100	-1.02095	0.360253	1.0098	0.311999	0.505847	69	1.27175	3.56709	1.02089	0.212864	0.671898	31	/	/	/	/	/	0
Irregular eye movements	-0.105114	0.900222	1.00448	0.916657	0.0377931	178	/	/	/	/	/	0	-0.105112	0.900224	1.00448	0.916659	0.0377923	135	-16.0905	1.028e-07	2739.82	0.995314	0.0020398	43
Multiple sclerosis	0.0785245	1.08169	0.763565	0.91809	0.0371145	701	0.616742	1.85288	0.345853	0.0745456	1.12758	191	-1.00474	0.36614	1.00171	0.315848	0.500522	323	-15.8607	1.2935e-07	1278.17	0.990099	0.00432123	187
Hypopyon	0.0239972	1.02429	0.235057	0.918684	0.0368336	728	0.0560228	1.05762	0.241799	0.816778	0.0878961	484	-0.526384	0.590737	1.00239	0.599495	0.222215	244	/	/	/	/	/	0
Lipodystrophy, not elsewhere classified	-0.1034	0.901766	1.01438	0.918808	0.0367751	117	-0.103398	0.901768	1.01438	0.91881	0.0367741	49	-15.1244	2.7011e-07	2495.11	0.995164	0.00210553	68	/	/	/	/	/	0
Heart block	0.0148981	1.01501	0.146472	0.918984	0.0366919	2845	0.00774059	1.00777	0.185664	0.966745	0.0146882	618	0.335321	1.39839	0.244304	0.16989	0.769831	1389	-0.224657	0.79879	0.203471	0.26954	0.569377	838
ParaplegianaDiplegia	-0.046014	0.955029	0.452673	0.919035	0.036668	267	-0.610091	0.543301	0.71639	0.394426	0.404035	107	0.567562	1.76396	0.713646	0.426439	0.370143	125	-0.155158	0.85628	1.01634	0.878663	0.0561775	35
Intussusception	0.0857947	1.08958	0.845577	0.919183	0.036598	139	-0.758993	0.468138	1.01152	0.453044	0.34386	67	0.932163	2.54	1.01284	0.357391	0.446857	44	-16.2334	8.911e-08	3358.64	0.996144	0.00167806	28
Autoimmune disease	-0.0151073	0.985006	0.150725	0.920161	0.0361363	14392	0.102569	1.10801	0.0834816	0.219206	0.659149	4252	-0.427011	0.652456	0.200824	0.0334784	1.47524	3975	0.128422	1.13703	0.0704281	0.0682364	1.16598	6165
Duodenitis	-0.0131077	0.986978	0.130811	0.920183	0.0361259	2120	0.169726	1.18498	0.214648	0.429108	0.367433	553	-0.515883	0.596974	0.709364	0.467075	0.330614	363	-0.0985531	0.906148	0.169641	0.561273	0.250826	1204
Capsular glaucoma with pseudoexfoliation of lens	-0.059367	0.942361	0.597794	0.920892	0.0357913	51	-0.059367	0.942361	0.597794	0.920892	0.0357913	51	/	/	/	/	/	0	/	/	/	/	/	0
Corpus luteum cyst or hematoma	0.0224158	1.02267	0.226984	0.921333	0.0355835	988	-17.39	2.8029e-08	10953.1	0.998733	0.00055051	36	-18.1907	1.2586e-08	9306.53	0.99844	0.00067783	152	0.0224159	1.02267	0.226984	0.921333	0.0355835	800
Impetigo	0.013965	1.01406	0.14268	0.922031	0.0352547	1888	-0.0548303	0.946646	0.308502	0.858935	0.0660399	350	-0.648453	0.522854	1.00258	0.517771	0.285862	222	0.0506974	1.052	0.16304	0.755838	0.121571	1316
Persistent atrial fibrillation*	0.0115154	1.01158	0.118313	0.922464	0.0350506	2026	0.0409404	1.04179	0.124469	0.742216	0.12947	1297	-0.203906	0.815539	0.449301	0.649951	0.187119	659	-0.417778	0.658509	0.718243	0.560792	0.251198	70
Esophageal ulcer	-0.0184322	0.981737	0.189877	0.922667	0.0349548	995	0.11423	1.12101	0.265339	0.666827	0.175987	386	-0.438538	0.644978	1.00328	0.662036	0.179118	182	-0.135416	0.873352	0.282397	0.631565	0.199582	427
Achalasia of cardia	0.0495311	1.05078	0.512787	0.92305	0.0347746	186	0.0495323	1.05078	0.512787	0.923049	0.0347755	107	-14.5076	5.0051e-07	2449.44	0.995274	0.00205722	39	-16.0073	1.1171e-07	2675.72	0.995227	0.00207797	40
Sudden or transient visual loss	-0.0349359	0.965667	0.362653	0.923255	0.0346783	367	0.0210395	1.02126	0.388968	0.956863	0.0191502	168	-0.40714	0.665551	1.00301	0.684803	0.164434	199	/	/	/	/	/	0
Vitamin B group deficiency	-0.0182279	0.981937	0.189459	0.923354	0.0346319	8055	-0.0634814	0.938492	0.0916025	0.488303	0.31131	3705	-0.600514	0.54853	0.378901	0.112992	0.946951	1691	0.256428	1.29231	0.099036	0.00961883	2.01688	2659
Oligomenorrhea	-0.0304969	0.969963	0.319004	0.923838	0.0344042	899	-17.3375	2.954e-08	9804.57	0.998589	0.00061318	33	-0.287262	0.750315	0.709038	0.685372	0.164074	421	0.034668	1.03528	0.357198	0.922682	0.0349479	445
Extrapyramidal and movement disorders	-0.0071426	0.992883	0.0748632	0.923991	0.0343324	7333	-0.26863	0.764426	0.360299	0.455925	0.341107	304	-0.181757	0.833804	0.268385	0.498264	0.302541	2019	0.0211565	1.02138	0.079849	0.791043	0.1018	5010
Malignant neoplasm of the uterus	0.0242257	1.02452	0.254153	0.924061	0.0342993	738	0.101938	1.10731	0.590442	0.862929	0.0640247	91	0.0483407	1.04953	0.70991	0.945711	0.0242417	288	-0.0012489	0.998752	0.306733	0.996751	0.00141323	359
Inflammatory conditions of jaw	-0.0560022	0.945537	0.589232	0.924281	0.034196	207	-0.0560002	0.945539	0.589232	0.924284	0.0341947	108	-14.5299	4.8947e-07	1580	0.992663	0.00319833	99	/	/	/	/	/	0
Complex regional pain syndrome	0.0363538	1.03702	0.384809	0.924734	0.0339832	327	0.12992	1.13874	0.457256	0.776311	0.109964	161	0.240494	1.27188	1.00577	0.811017	0.0909701	102	-0.624974	0.535275	1.00921	0.535738	0.271047	64
Sprains and strains of wrist and hand	0.0185602	1.01873	0.196629	0.924798	0.0339532	1343	0.0185613	1.01873	0.196629	0.924794	0.0339552	902	-14.4203	5.4621e-07	719.944	0.98402	0.00699622	441	/	/	/	/	/	0
Coccidioides	0.0391399	1.03992	0.41802	0.925402	0.0336697	177	0.0391399	1.03992	0.41802	0.925402	0.0336697	177	/	/	/	/	/	0	/	/	/	/	/	0
Endometrial hyperplasia	0.0713877	1.074	0.763216	0.925478	0.0336338	333	-0.774408	0.460976	0.712694	0.277217	0.55718	174	-18.2668	1.1663e-08	12362.1	0.998821	0.00051233	86	0.760087	2.13846	0.516593	0.141198	0.850173	73
Rotator cuff tear or rupture	0.00669722	1.00672	0.0722053	0.9261	0.033342	6576	-0.0212442	0.97898	0.111677	0.84913	0.0710258	2422	-0.826289	0.43767	0.708639	0.243605	0.613314	560	0.0422375	1.04314	0.0954522	0.658128	0.18169	3594
Pigmentary iris degeneration	0.0666737	1.06895	0.725845	0.926812	0.0330083	71	0.0666739	1.06895	0.725845	0.926812	0.0330085	57	-15.1336	2.6764e-07	5768.94	0.997907	0.00090997	14	/	/	/	/	/	0
Congenital osteodystrophies	0.0468515	1.04797	0.512632	0.92718	0.0328361	169	0.0768117	1.07984	0.593461	0.897017	0.0471991	72	-14.4556	5.2722e-07	1934.36	0.994037	0.00259728	63	-0.0412084	0.959629	1.01746	0.967694	0.0142621	34
Leiomyoma of uterus	-0.0124447	0.987632	0.136553	0.927386	0.0327396	3137	-0.124635	0.882819	0.221598	0.573817	0.241226	1027	0.00989832	1.00995	0.501829	0.984263	0.00688877	622	0.0625182	1.06451	0.184762	0.735083	0.133664	1488
Transient alteration of awareness	0.0208084	1.02103	0.228519	0.927447	0.0327111	834	-0.0371512	0.96353	0.256501	0.884838	0.0531361	455	0.243824	1.27612	0.503145	0.62796	0.202068	379	/	/	/	/	/	0
Interstial nephritis related to specific systemic diseases	0.0651148	1.06728	0.721432	0.928082	0.0324135	106	0.0651162	1.06728	0.721432	0.928081	0.0324142	64	-14.4731	5.1808e-07	2320.17	0.995023	0.00216694	42	/	/	/	/	/	0
Iridocyclitis	0.0163877	1.01652	0.183654	0.928898	0.0320321	1073	0.176384	1.1929	0.311534	0.571273	0.243156	238	-14.6138	4.501e-07	1604.4	0.992733	0.00316776	115	-0.0688306	0.933485	0.227362	0.762092	0.117993	720
Laryngeal spasm	0.0409328	1.04178	0.46014	0.929116	0.0319301	204	-0.701803	0.495691	0.715881	0.326921	0.485558	110	0.891182	2.43801	1.01122	0.37816	0.422325	51	0.361708	1.43578	0.726611	0.618624	0.208573	43
Kyphosis	-0.0180523	0.98211	0.204582	0.929686	0.0316636	877	-0.0312641	0.96922	0.223889	0.888943	0.0511259	562	0.475906	1.60947	0.581734	0.413311	0.383723	218	-1.22824	0.292808	1.00589	0.222068	0.653513	97
Nonspecific abnormal results of function study of liver	-0.0117341	0.988334	0.133697	0.930062	0.031488	2706	-0.0713369	0.931148	0.15594	0.647337	0.188869	1366	0.153641	1.16607	0.259752	0.554192	0.25634	1340	/	/	/	/	/	0
Gangrene	-0.0531394	0.948248	0.612311	0.930842	0.0311238	926	0.305506	1.35731	0.198515	0.123815	0.907228	602	-1.09853	0.33336	1.00181	0.27284	0.564091	324	/	/	/	/	/	0
Staphylococcus	0.0255283	1.02586	0.294881	0.931012	0.0310447	2323	0.4811	1.61785	0.203091	0.0178414	1.74857	520	-0.537915	0.583965	0.307728	0.0804606	1.09442	1387	0.0290286	1.02945	0.272701	0.915227	0.0384713	416
Allergy to anesthetic agent	-0.08688	0.916787	1.00423	0.931058	0.0310233	153	/	/	/	/	/	0	-0.08688	0.916787	1.00423	0.931058	0.0310233	153	/	/	/	/	/	0
Acquired deformities of limbs	0.0288061	1.02923	0.341303	0.932738	0.0302403	2697	0.158899	1.17222	0.285113	0.57731	0.238591	322	-0.7024	0.495395	0.343235	0.0407162	1.39023	1410	0.475439	1.60872	0.14871	0.00138822	2.85754	965
Thoracogenic scoliosis	-0.0608551	0.94096	0.722527	0.932877	0.0301755	94	-0.0608546	0.94096	0.722527	0.932878	0.0301752	58	-14.9951	3.0739e-07	3816.11	0.996865	0.00136375	36	/	/	/	/	/	0
Acute lower respiratory infection	0.0131871	1.01327	0.159728	0.934201	0.0295595	31584	0.24988	1.28387	0.0873581	0.00423089	2.37357	3283	-0.483933	0.616354	0.302402	0.109533	0.960455	2100	-0.0045957	0.995415	0.0359609	0.898311	0.0465735	26201
Malignant neoplasm of colon	-0.0109609	0.989099	0.132814	0.934226	0.0295479	2113	-0.268078	0.764848	0.295302	0.363979	0.438924	363	0.142005	1.15258	0.380138	0.70873	0.149519	689	0.0383799	1.03913	0.161577	0.812244	0.0903136	1061
Chronic cystitis	-0.0265113	0.973837	0.323078	0.9346	0.0293742	557	0.116919	1.12403	0.362312	0.74692	0.126726	232	-14.3577	5.8146e-07	1074.18	0.989336	0.00465635	203	-0.583256	0.558079	0.713825	0.41388	0.383126	122
Arterial embolism and thrombosis	-0.0174062	0.982744	0.212272	0.934647	0.0293523	1349	-0.09584	0.908609	0.308748	0.756245	0.121337	308	-0.0637969	0.938195	0.355369	0.857527	0.0667522	957	0.297109	1.34596	0.514068	0.563294	0.249265	84
Malignant neoplasm of the salivary glands	-0.0644945	0.937541	0.794537	0.935305	0.0290468	175	-1.03259	0.356082	1.01085	0.307014	0.512842	64	0.587597	1.79966	0.714023	0.410543	0.386642	111	/	/	/	/	/	0
Atrioventricular block, first degree	0.0262735	1.02662	0.323876	0.935345	0.0290282	1730	0.0125383	1.01262	0.130208	0.923287	0.0346635	1246	0.72299	2.06058	0.452047	0.109739	0.95964	267	-0.730589	0.481625	0.505289	0.14821	0.829123	217
Candidiasis of skin and nails	0.0173679	1.01752	0.21589	0.935881	0.0287793	2067	-0.30602	0.736372	0.239579	0.201486	0.695754	788	0.655495	1.9261	0.411983	0.111593	0.952364	381	0.00475177	1.00476	0.192504	0.980307	0.00863788	898
Periodontal diseases	0.0140243	1.01412	0.174674	0.936008	0.0287205	1451	0.0262833	1.02663	0.296121	0.929274	0.0318563	328	0.128714	1.13736	0.449674	0.774696	0.110869	531	-0.029018	0.971399	0.24674	0.90638	0.0426895	592
Anxiety and anxiety disorders	-0.0091637	0.990878	0.115877	0.936968	0.0282753	21493	0.0865018	1.09035	0.0633891	0.172373	0.76353	7978	-0.334971	0.715359	0.162815	0.03965	1.40176	5970	0.0947775	1.09941	0.0678812	0.162647	0.788755	7545
Erosion and ectropion of cervix	0.0564649	1.05809	0.714454	0.937007	0.0282572	129	-17.3701	2.8593e-08	13380.1	0.998964	0.00045008	11	-14.3424	5.9046e-07	5032.49	0.997726	0.00098868	11	0.0564653	1.05809	0.714454	0.937007	0.0282574	107
Renal sclerosis, unspecified	0.0441012	1.04509	0.564736	0.937755	0.0279106	569	0.358261	1.43084	0.268216	0.181641	0.740785	266	-0.97107	0.378678	1.00191	0.332434	0.478294	303	/	/	/	/	/	0
Tinnitus	-0.0049512	0.995061	0.0640388	0.938373	0.0276245	8918	0.059012	1.06079	0.0935575	0.5282	0.277202	3333	-0.751502	0.471658	0.501127	0.133712	0.873829	1076	-0.0394554	0.961313	0.0892191	0.658322	0.181561	4509
Symptoms involving digestive system	-0.0073606	0.992666	0.095788	0.938749	0.0274507	17530	-0.209866	0.810693	0.120247	0.0809332	1.09187	2576	0.0163403	1.01647	0.11847	0.890297	0.050465	7763	0.112876	1.11949	0.0631284	0.0737693	1.13212	7191
Plantar wart	-0.019892	0.980305	0.263608	0.939848	0.0269422	624	0.00136949	1.00137	0.273202	0.996	0.00174047	457	-0.306779	0.735813	1.00356	0.75984	0.119278	167	/	/	/	/	/	0
Premature depolarization [Premature beats]	-0.0105497	0.989506	0.139884	0.939882	0.0269265	2508	-0.0094735	0.990571	0.274456	0.972465	0.0121262	352	-0.122139	0.885025	0.30299	0.686865	0.163128	1315	0.0340456	1.03463	0.192677	0.859746	0.06563	841
Cerebral artery syndrome (middle, anterior, posterior)*	-0.0774861	0.92544	1.02807	0.93992	0.0269091	23	-0.0774861	0.92544	1.02807	0.93992	0.0269091	23	/	/	/	/	/	0	/	/	/	/	/	0
Alopecia	-0.0076367	0.992392	0.101741	0.940167	0.0267952	4110	-0.117791	0.888882	0.155388	0.448424	0.348311	1641	-0.0107988	0.989259	0.501949	0.982836	0.007519	630	0.0816738	1.0851	0.139724	0.558859	0.252698	1839
Crohn's disease	-0.0173718	0.982778	0.233991	0.940818	0.0264942	1112	0.275315	1.31695	0.364098	0.449554	0.347218	202	-0.592955	0.552692	0.578942	0.305739	0.514649	617	-0.0807757	0.922401	0.359505	0.822223	0.0850102	293
Hypertrophic obstructive cardiomyopathy	-0.0438883	0.957061	0.59274	0.940976	0.0264214	225	-0.0438852	0.957064	0.59274	0.94098	0.0264195	75	-14.6644	4.279e-07	1604.21	0.992707	0.00317913	100	-15.8873	1.2596e-07	2226.66	0.994307	0.00247945	50
Tricuspid value stenosis*	-0.0747674	0.927959	1.03015	0.942141	0.0258841	63	-0.074765	0.927962	1.03015	0.942143	0.0258832	25	-14.4839	5.1254e-07	2509.94	0.995396	0.00200422	38	/	/	/	/	/	0
Retinopathy	-0.0249393	0.975369	0.35758	0.944397	0.0248455	667	-0.101273	0.903686	0.590236	0.863767	0.0636032	90	0.019322	1.01951	0.449448	0.965709	0.0151536	577	/	/	/	/	/	0
Sacroiliitis	0.010265	1.01032	0.150711	0.945698	0.0242477	1794	0.0142593	1.01436	0.178221	0.93623	0.0286173	968	-1.21596	0.296424	1.00132	0.224608	0.648575	462	0.10528	1.11102	0.294261	0.72051	0.14236	364
Chronic fatigue syndrome	-0.0175485	0.982605	0.266243	0.947448	0.0234445	2976	0.13714	1.14699	0.122827	0.264197	0.578072	1879	-0.475796	0.62139	0.448496	0.288749	0.539479	1097	/	/	/	/	/	0
Rheumatoid arthritis without rheumatoid factor*	-0.0178352	0.982323	0.272886	0.947889	0.0232425	628	0.154922	1.16757	0.324381	0.632939	0.198638	284	-0.265404	0.766896	1.00318	0.791346	0.101634	191	-0.493982	0.610192	0.584057	0.397677	0.400469	153
Latex allergy	0.0376601	1.03838	0.579973	0.948226	0.023088	436	/	/	/	/	/	0	0.0376601	1.03838	0.579973	0.948226	0.023088	436	/	/	/	/	/	0
Problems related to lifestyle	0.00939339	1.00944	0.14468	0.948233	0.0230847	1622	-0.0292708	0.971153	0.150969	0.846265	0.0724937	1348	0.444687	1.56	0.506552	0.380014	0.4202	274	/	/	/	/	/	0
Delusional disorders	-0.0183181	0.981849	0.282704	0.948336	0.0230377	681	0.11684	1.12394	0.36251	0.747218	0.126552	252	-0.194101	0.823575	0.710027	0.784568	0.10537	288	-0.251198	0.777868	0.585289	0.667787	0.175362	141
Cirrhosis of liver	0.0109849	1.01105	0.170349	0.948585	0.022924	2035	-0.157523	0.854257	0.207958	0.448764	0.347982	879	-0.0658558	0.936266	0.355319	0.85296	0.0690712	908	0.368466	1.44551	0.297106	0.214909	0.667746	248
Missed abortion	-0.029191	0.971231	0.454795	0.948823	0.0228149	315	-17.0224	4.0482e-08	13773.3	0.999014	0.00042847	13	-18.0478	1.4519e-08	9267.34	0.998446	0.00067535	121	-0.029191	0.971231	0.454795	0.948823	0.0228148	181
GU_624.1	-0.0172662	0.982882	0.271848	0.949357	0.0225704	461	/	/	/	/	/	0	/	/	/	/	/	0	-0.0172662	0.982882	0.271848	0.949357	0.0225704	461
Lump or mass in breast	-0.0055212	0.994494	0.0878755	0.949902	0.0223211	6202	-0.0404932	0.960316	0.128474	0.752621	0.123423	2387	-0.548458	0.57784	0.448183	0.221052	0.655506	1323	0.0698906	1.07239	0.125058	0.576254	0.239386	2492
Lyme disease	0.0221239	1.02237	0.353413	0.950084	0.0222378	600	-0.226518	0.797305	0.272535	0.405887	0.391594	490	-15.2457	2.3925e-07	4524.54	0.997311	0.00116918	25	0.524454	1.68954	0.514576	0.308109	0.511295	85
Hypertensive retinopathy	0.0178238	1.01798	0.284994	0.950132	0.0222161	381	0.024684	1.02499	0.297198	0.933807	0.0297428	265	-0.0605959	0.941203	1.00482	0.951913	0.0214029	116	/	/	/	/	/	0
Lack of expected normal physiological development in childhood	0.0546365	1.05616	0.875469	0.950238	0.0221677	812	1.19439	3.30155	1.04798	0.254407	0.594471	16	-0.617829	0.539114	0.501426	0.217895	0.661752	796	/	/	/	/	/	0
Malignant neoplasm of the mediastinum	-0.0633828	0.938584	1.02322	0.950607	0.021999	67	-0.0633812	0.938586	1.02322	0.950608	0.0219984	27	-15.122	2.7076e-07	3168.18	0.996192	0.00165711	40	/	/	/	/	/	0
Sialolithiasis	0.0463718	1.04746	0.767186	0.951802	0.0214534	286	-1.01231	0.363379	1.00986	0.316138	0.500123	72	1.86543	6.45869	1.03058	0.0702853	1.15314	23	-0.413588	0.661274	0.506075	0.413788	0.383222	191
Disorders of muscle	-0.0100922	0.989959	0.16701	0.951814	0.021448	8942	0.211865	1.23598	0.138728	0.126711	0.897186	1404	-0.486099	0.615021	0.259027	0.0605686	1.21775	2729	0.051834	1.0532	0.0829306	0.531953	0.274127	4809
Ocular hypertension	0.0140936	1.01419	0.2352	0.952218	0.0212637	592	0.0203848	1.02059	0.241926	0.932849	0.0301885	456	-0.0943447	0.909969	1.0044	0.925164	0.0337813	136	/	/	/	/	/	0
Stress fracture	-0.0142096	0.985891	0.240777	0.95294	0.0209345	803	-0.0055171	0.994498	0.283343	0.984465	0.00679968	428	0.273255	1.31423	0.594371	0.645705	0.189966	255	-0.483977	0.616328	0.713806	0.497757	0.302982	120
Costochondritis [Tietze's disease]	0.00840479	1.00844	0.143856	0.95341	0.0207202	1995	-0.0474035	0.953703	0.282873	0.866915	0.0620237	480	-0.393129	0.674942	1.00292	0.695071	0.157971	203	0.0398904	1.0407	0.169442	0.813881	0.0894389	1312
Permanent atrial fibrillation*	0.0106189	1.01068	0.183802	0.953929	0.020484	652	0.0313881	1.03189	0.186596	0.866415	0.0622741	503	-0.667215	0.513136	1.06599	0.531374	0.274599	149	/	/	/	/	/	0
Chronic migraine without aura	-0.0141833	0.985917	0.246288	0.954077	0.0204168	1076	-0.0141824	0.985918	0.246288	0.954079	0.0204155	813	-14.3287	5.986e-07	1002.12	0.988592	0.00498295	263	/	/	/	/	/	0
Chronic total occlusion of artery of the extremities	-0.0416989	0.959159	0.726946	0.954257	0.0203347	100	-0.0416977	0.95916	0.726946	0.954258	0.020334	46	-14.971	3.1492e-07	2513.24	0.995247	0.00206905	54	/	/	/	/	/	0
Dementias	0.00535845	1.00537	0.0951418	0.955086	0.0199574	3181	-0.0311196	0.96936	0.135788	0.81873	0.086859	1102	-0.100035	0.904805	0.322761	0.756609	0.121129	969	0.0694694	1.07194	0.146428	0.635195	0.197093	1110
Mineral deficiencies	-0.0100294	0.990021	0.182166	0.956094	0.0194996	2933	-0.28684	0.750631	1.01652	0.777806	0.109129	41	-0.0008447	0.999156	0.185164	0.99636	0.00158366	2892	/	/	/	/	/	0
Retinal detachments and breaks	-0.0096314	0.990415	0.177327	0.956685	0.0192312	1146	-0.351135	0.703889	0.3845	0.361125	0.442343	266	0.247917	1.28135	0.711703	0.727583	0.138118	179	0.0684784	1.07088	0.208227	0.742259	0.129445	701
Arterial dissection	-0.0277993	0.972584	0.512808	0.956768	0.0191934	325	-0.0277959	0.972587	0.512808	0.956773	0.019191	111	-14.6025	4.552e-07	1052.22	0.988927	0.00483557	214	/	/	/	/	/	0
Nonspecific symptoms peculiar to infancy	-0.0539559	0.947474	1.0053	0.957197	0.0189988	104	/	/	/	/	/	0	-0.0539559	0.947474	1.0053	0.957197	0.0189988	104	/	/	/	/	/	0
Dislocation of foot and ankle	-0.021463	0.978766	0.416456	0.958897	0.0182279	293	-0.0214622	0.978767	0.416456	0.958899	0.0182271	206	-14.4922	5.0828e-07	1715.31	0.993259	0.00293752	87	/	/	/	/	/	0
Nerve root lesions	0.0192315	1.01942	0.386354	0.9603	0.017593	309	0.252321	1.28701	0.515678	0.62463	0.204377	91	-0.131206	0.877037	1.00428	0.896055	0.0476652	128	-0.354287	0.701674	0.716603	0.621025	0.206891	90
Dystonia	0.00745717	1.00749	0.151921	0.960851	0.017344	1760	-0.194664	0.823111	0.385559	0.613638	0.212088	244	-1.03137	0.356517	1.00174	0.303206	0.518262	348	0.0747214	1.07758	0.167591	0.655701	0.183294	1168
Urethral discharge	-0.0487809	0.95239	1.02051	0.961875	0.0168813	55	-0.0487797	0.952391	1.02051	0.961876	0.0168809	36	-14.7359	3.9835e-07	3691.14	0.996815	0.00138558	19	/	/	/	/	/	0
Renal colic	0.0088148	1.00885	0.189069	0.962814	0.0164574	1065	0.0836949	1.0873	0.3617	0.817009	0.087773	255	0.327353	1.38729	1.00677	0.745066	0.127805	85	-0.03702	0.963657	0.227367	0.87066	0.0601516	725
Vesical fistula	0.0325547	1.03309	0.724715	0.96417	0.0158462	150	0.0325575	1.03309	0.724715	0.964167	0.0158476	59	-14.5949	4.5867e-07	2094.88	0.994441	0.00242088	54	-16.3694	7.7776e-08	2854.66	0.995425	0.00199158	37
Chronic tonsillitis and adenoiditis	0.0260574	1.0264	0.580284	0.964183	0.0158403	383	-15.8524	1.3043e-07	3873.98	0.996735	0.00142027	31	0.026058	1.0264	0.580284	0.964183	0.0158407	338	-15.7505	1.4443e-07	4849.96	0.997409	0.00112679	14
Mental disorder, not otherwise specified	0.00492524	1.00494	0.110137	0.964331	0.0157738	3458	0.0167641	1.01691	0.149515	0.910726	0.0406123	1402	-0.0786718	0.924343	0.334808	0.814228	0.0892542	1191	0.0124351	1.01251	0.186387	0.946808	0.0237383	865
Malignant neoplasm of the fallopian tube and uterine adnexa	0.0455956	1.04665	1.02203	0.964416	0.0157356	57	0.0455968	1.04665	1.02203	0.964415	0.015736	29	-14.8007	3.7336e-07	3652.51	0.996767	0.00140643	28	/	/	/	/	/	0
Sprains and strains of ankle and foot	-0.0062544	0.993765	0.144184	0.965401	0.0152924	2406	0.0321749	1.0327	0.150541	0.830759	0.0805252	1625	-0.432722	0.648741	0.501495	0.388211	0.410932	781	/	/	/	/	/	0
Malignant neoplasm of endometrium	0.0105537	1.01061	0.246989	0.965917	0.0150601	709	0.160269	1.17383	0.386829	0.678644	0.168358	198	-0.259328	0.77157	1.00293	0.795966	0.0991054	196	-0.0734595	0.929174	0.338731	0.828312	0.0818061	315
Anesthesia of skin*	-0.0034955	0.996511	0.0821504	0.96606	0.0149958	5416	0.00024743	1.00025	0.0835602	0.997637	0.00102727	4651	-0.111622	0.894383	0.449116	0.803719	0.0948956	765	/	/	/	/	/	0
Labyrinthitis	-0.0037946	0.996213	0.0899226	0.966341	0.0148698	4467	-0.0100869	0.989964	0.590234	0.986365	0.00596229	95	-14.5071	5.008e-07	2994.69	0.996135	0.00168186	25	-0.0036451	0.996362	0.0909847	0.968043	0.0141051	4347
Drug induced anxiety disorder*	-0.0419373	0.95893	1.01431	0.96702	0.0145644	64	-0.0419366	0.958931	1.01431	0.967021	0.0145641	46	-15.3975	2.0556e-07	4922.92	0.997504	0.00108516	18	/	/	/	/	/	0
Cerebrovascular vasospasm and vasoconstriction*	0.0294202	1.02986	0.721973	0.967495	0.0143511	86	0.0294207	1.02986	0.721973	0.967495	0.0143514	70	-14.5575	4.7616e-07	3800.09	0.996943	0.00132948	16	/	/	/	/	/	0
Retrovirus	-0.0289745	0.971441	0.71118	0.967502	0.0143481	216	/	/	/	/	/	0	-0.028974	0.971442	0.71118	0.967503	0.0143479	190	-16.0983	1.02e-07	3976.51	0.99677	0.00140509	26
Aggressive periodontitis	-0.0295307	0.970901	0.726463	0.967575	0.0143154	88	-0.0295297	0.970902	0.726463	0.967576	0.0143149	53	-15.1247	2.7004e-07	5467.81	0.997793	0.00095957	15	-15.5589	1.7492e-07	3279.28	0.996214	0.0016472	20
Atopic dermatitis	0.00338428	1.00339	0.0846573	0.968112	0.0140744	5049	0.0485873	1.04979	0.178769	0.785784	0.104697	871	0.467495	1.59599	0.38093	0.219729	0.658113	530	-0.0421203	0.958754	0.0992828	0.671387	0.173027	3648
Genu valgum (acquired)	0.0153143	1.01543	0.387683	0.96849	0.0139048	262	0.015315	1.01543	0.387683	0.968489	0.0139055	178	-14.3855	5.6556e-07	1681.15	0.993173	0.00297524	84	/	/	/	/	/	0
Spermatocele	-0.0139201	0.986176	0.362949	0.969407	0.0134941	291	-0.01392	0.986176	0.362949	0.969407	0.013494	209	-19.4675	3.5107e-09	22384.3	0.999306	0.00030147	53	-18.1476	1.314e-08	9073.45	0.998404	0.00069361	29
Diseases of hair and hair follicles	-0.0170022	0.983141	0.448952	0.969791	0.0133221	776	/	/	/	/	/	0	-0.0170022	0.983141	0.448952	0.969791	0.0133221	776	/	/	/	/	/	0
Hypertrophy of tongue papillae	-0.0172095	0.982938	0.455448	0.969858	0.0132917	197	-15.9922	1.1342e-07	3019.55	0.995774	0.00183911	29	-14.9332	3.2704e-07	6313.07	0.998113	0.00082044	11	-0.0172091	0.982938	0.455448	0.969859	0.0132913	157
Disorders of lacrimal system	-0.0101405	0.989911	0.268391	0.969861	0.0132904	7711	1.18577	3.27321	0.77069	0.123906	0.906907	17	-0.501804	0.605438	0.33428	0.133317	0.875114	1882	0.0466703	1.04778	0.0726692	0.520724	0.283392	5812
SO_371.2	0.036919	1.03761	1.00528	0.970704	0.0129131	106	/	/	/	/	/	0	0.036919	1.03761	1.00528	0.970704	0.0129131	106	/	/	/	/	/	0
Symptoms and signs involving appearance and behavior*	0.0111637	1.01123	0.308493	0.971133	0.0127215	472	0.0657275	1.06794	0.324196	0.839338	0.0760631	289	-0.511515	0.599587	1.0034	0.610203	0.214526	183	/	/	/	/	/	0
Restrictive cardiomyopathy*	0.025784	1.02612	0.728453	0.971764	0.0124391	108	0.0257858	1.02612	0.728453	0.971762	0.0124399	48	-14.6002	4.5625e-07	2095	0.99444	0.00242162	60	/	/	/	/	/	0
Blepharospasm	-0.0160972	0.984032	0.456299	0.971858	0.012397	222	0.230485	1.25921	0.592033	0.697045	0.156739	88	-14.3873	5.6449e-07	2557.12	0.995511	0.00195402	38	-0.376904	0.685982	0.716148	0.598684	0.222802	96
Frequency of urination and polyuria	-0.0084723	0.991563	0.242137	0.972088	0.0122945	7512	0.179315	1.1964	0.0701217	0.0105521	1.97666	5000	-0.32069	0.725649	0.2591	0.215825	0.665899	2512	/	/	/	/	/	0
Disease of anus and rectum	-0.0028328	0.997171	0.0821822	0.972502	0.0121094	6072	0.0246213	1.02493	0.146395	0.866439	0.0622622	1450	-0.599804	0.548919	0.40937	0.142869	0.845061	1296	0.0210701	1.02129	0.102346	0.836892	0.0773306	3326
Apnea	0.00823792	1.00827	0.240567	0.972683	0.0120288	707	0.0226822	1.02294	0.247784	0.927063	0.0328906	569	-0.228934	0.795381	1.00405	0.819639	0.0863776	138	/	/	/	/	/	0
Corneal degenerations	-0.0140972	0.986002	0.418667	0.973139	0.0118251	255	0.122623	1.13046	0.517413	0.812663	0.0900897	75	0.831996	2.2979	1.01065	0.410378	0.386816	54	-1.36551	0.25525	1.00461	0.174069	0.759279	126
Inflammation of eyelids	0.0128712	1.01295	0.389847	0.973662	0.0115918	9255	0.662581	1.93979	0.369982	0.0733181	1.13479	121	-1.15151	0.31616	0.70814	0.103928	0.983268	805	0.00893465	1.00897	0.0638897	0.888783	0.0512045	8329
Acanthosis nigricans	0.0189359	1.01912	0.588187	0.974318	0.0112995	176	0.0168044	1.01695	0.725411	0.981518	0.00810157	59	0.0230269	1.02329	1.00497	0.98172	0.0080125	117	/	/	/	/	/	0
Fasciculation*	-0.0117065	0.988362	0.386039	0.975808	0.0106356	302	-0.011706	0.988362	0.386039	0.975809	0.0106352	249	-14.4413	5.3484e-07	2120.22	0.994565	0.00236662	53	/	/	/	/	/	0
Amenorrhea	-0.0085782	0.991458	0.291254	0.976503	0.0103262	968	0.100492	1.10571	0.583528	0.863269	0.063854	209	-0.107493	0.898083	0.709454	0.87957	0.0557296	349	-0.0266119	0.973739	0.381667	0.944412	0.0248384	410
Astigmatism	-0.0025845	0.997419	0.0909125	0.977321	0.00996282	3988	-0.0136435	0.986449	0.0939798	0.884572	0.0532666	3231	-0.130106	0.878002	0.449175	0.77208	0.112338	702	0.667367	1.9491	0.596293	0.263058	0.579948	55
Macular degeneration	-0.0027663	0.997238	0.0989606	0.977699	0.00979464	3279	0.127535	1.13602	0.156444	0.414953	0.382001	743	0.0508551	1.05217	0.449392	0.9099	0.0410062	595	-0.093553	0.91069	0.125492	0.455977	0.341057	1941
Genetic syndromes associated with neoplasms	-0.0283376	0.97206	1.01685	0.977767	0.00976443	39	/	/	/	/	/	0	/	/	/	/	/	0	-0.0283376	0.97206	1.01685	0.977767	0.00976443	39
Chronic nonalcoholic liver disease	-0.0034116	0.996594	0.129218	0.978937	0.00924538	3446	-0.0184692	0.9817	0.172587	0.914778	0.0386842	1165	-0.147448	0.862907	0.24367	0.545104	0.263521	2063	0.305942	1.3579	0.324856	0.346307	0.460539	218
Long QT syndrome	-0.0074264	0.992601	0.295377	0.979942	0.00879975	513	0.0394431	1.04023	0.309086	0.898456	0.0465033	310	-0.500909	0.60598	1.00293	0.617465	0.209388	203	/	/	/	/	/	0
Dengue virus	-0.0042201	0.995789	0.169702	0.980161	0.00870274	1190	/	/	/	/	/	0	/	/	/	/	/	0	-0.0042201	0.995789	0.169702	0.980161	0.00870274	1190
Benign neoplasm of cranial nerve	-0.0099776	0.990072	0.415306	0.980833	0.008405	251	-1.03073	0.356746	1.00951	0.307244	0.512517	74	0.593772	1.81081	1.0085	0.556016	0.254913	67	0.0964554	1.10126	0.510753	0.850211	0.0704734	110
Benign neoplasm of conjunctiva	-0.0232679	0.977001	1.02892	0.981958	0.00790695	35	-0.0232671	0.977001	1.02892	0.981959	0.00790668	23	-14.2789	6.2913e-07	4368.18	0.997392	0.00113419	12	/	/	/	/	/	0
Malignant neoplasm of the digestive organs	-0.0019598	0.998042	0.0872016	0.98207	0.00785757	5066	-0.100919	0.904006	0.193532	0.602045	0.220371	804	-0.080099	0.923025	0.259413	0.757496	0.12062	1814	0.040323	1.04115	0.105439	0.702144	0.153574	2448
Vitamin C deficiency [Ascorbic acid]	-0.0159914	0.984136	0.721335	0.982313	0.00775011	114	-15.9227	1.2158e-07	3686.12	0.996553	0.00149941	19	-14.9818	3.1153e-07	3947.82	0.996972	0.001317	33	-0.0159903	0.984137	0.721335	0.982314	0.00774956	62
Prickly heat and miliaria	-0.0067723	0.993251	0.306974	0.982399	0.00771212	398	0.145075	1.15613	0.725862	0.841586	0.0749015	55	-14.3997	5.5754e-07	4291.93	0.997323	0.00116415	14	-0.0398456	0.960938	0.338759	0.906367	0.042696	329
Hemiplegia and hemiparesis	0.0039851	1.00399	0.182251	0.982555	0.00764319	1506	0.118202	1.12547	0.17698	0.504206	0.297392	752	-0.247785	0.780528	0.501906	0.621526	0.206541	592	-0.602586	0.547394	0.583632	0.301849	0.52021	162
Allergic dermatitis of eyelid	0.0100036	1.01005	0.458008	0.982574	0.00763453	174	0.0100038	1.01005	0.458008	0.982574	0.0076347	147	-14.7995	3.738e-07	3763.59	0.996862	0.00136474	27	/	/	/	/	/	0
Sick sinus syndrome*	0.00265962	1.00266	0.147477	0.985612	0.00629416	1461	0.0508881	1.05221	0.156124	0.744465	0.128156	806	-0.223156	0.79999	0.502073	0.656703	0.182631	584	-1.09702	0.333866	1.00776	0.276343	0.558551	71
Respiratory arrest	-0.0180935	0.982069	1.00507	0.985637	0.00628295	135	-15.9737	1.1553e-07	3187.48	0.996001	0.00174001	26	-0.0180919	0.982071	1.00507	0.985638	0.0062824	109	/	/	/	/	/	0
Adhesive capsulitis of shoulder	0.00300401	1.00301	0.169956	0.985898	0.00616805	4077	0.203457	1.22563	0.184205	0.269372	0.569648	873	-14.4465	5.3205e-07	768.936	0.98501	0.00655915	395	-0.141095	0.868407	0.120479	0.241554	0.616986	2809
High risk sexual behavior	-14.992	3.0834e-07	1015.08	0.988216	0.00514804	277	-15.8417	1.3184e-07	1588.17	0.992041	0.0034702	144	-14.4053	5.5446e-07	1319.85	0.991292	0.00379848	133	/	/	/	/	/	0
Maternal infections and carrier state in pregnancy	-14.7693	3.8527e-07	1030.1	0.988561	0.00499674	364	/	/	/	/	/	0	-14.7579	3.897e-07	1032.81	0.988599	0.00497967	359	-16.9354	4.4162e-08	14224	0.99905	0.00041277	5
Cavus deformity of foot	-0.0051108	0.994902	0.36174	0.988728	0.00492331	324	-0.0051103	0.994903	0.36174	0.988729	0.00492285	232	-15.0763	2.8343e-07	2570.68	0.995321	0.00203698	66	-16.1378	9.8045e-08	3491.45	0.996312	0.00160459	26
Anemia in pregnancy	-14.1839	6.9185e-07	1032.74	0.989042	0.00478527	218	-15.7937	1.3832e-07	6933.5	0.998183	0.00079004	19	-14.1659	7.0444e-07	1090.37	0.989634	0.00452522	194	-13.942	8.8118e-07	3634.53	0.996939	0.00133127	5
NS_334.4	-15.3418	2.1733e-07	1164.74	0.989491	0.0045883	196	/	/	/	/	/	0	-14.5627	4.737e-07	1593.43	0.992708	0.00317845	92	-16.2358	8.8896e-08	1706.8	0.99241	0.00330874	104
Mental disorders complicating pregnancy, childbirth and the puerperium	-14.7315	4.0012e-07	1185.89	0.990089	0.00432589	299	-18.2814	1.1494e-08	30967	0.999529	0.00020462	14	-14.7208	4.0445e-07	1187.76	0.990111	0.0043159	280	-18.0309	1.4767e-08	29021	0.999504	0.00021535	5
Intestinal infection due to protozoa	-15.815	1.3541e-07	1286.11	0.990189	0.00428195	180	-16.0741	1.045e-07	2461.48	0.99479	0.00226874	44	-14.7145	4.07e-07	3038.28	0.996136	0.00168143	33	-16.0458	1.075e-07	1737.66	0.992632	0.00321159	103
Complications of labor and delivery NEC	-14.1529	7.1366e-07	1152.8	0.990205	0.00427502	172	/	/	/	/	/	0	-14.1467	7.1808e-07	1153.61	0.990216	0.00427012	167	-18.5343	8.9257e-09	30726.5	0.999519	0.00020907	5
Congenital malformations of tongue, mouth and pharynx	-15.8954	1.2494e-07	1318.38	0.99038	0.00419799	217	-16.4203	7.3919e-08	4144.46	0.996839	0.00137507	25	-15.246	2.3919e-07	2246.42	0.994585	0.00235811	91	-16.2031	9.1853e-08	1770.67	0.992699	0.0031825	101
Chlamydia	-15.3383	2.181e-07	1277.48	0.99042	0.00418048	188	-15.7061	1.5099e-07	2815.31	0.995549	0.00193745	34	-14.668	4.2634e-07	1946.85	0.993989	0.0026186	75	-15.9239	1.2143e-07	2118.78	0.994003	0.00261211	79
Toxicology findings	-15.3946	2.0616e-07	1309.48	0.99062	0.00409289	175	-15.9427	1.1917e-07	1718.81	0.992599	0.003226	97	-14.6364	4.4003e-07	2021.57	0.994223	0.00251607	78	/	/	/	/	/	0
Pre-existing hypertension complicating pregnancy, childbirth and the puerperium	-14.3079	6.1118e-07	1243.02	0.990816	0.00400696	148	-16.0736	1.0455e-07	7014.77	0.998172	0.00079473	13	-14.2506	6.4718e-07	1263	0.990998	0.00392741	135	/	/	/	/	/	0
Megaloureter*	0.0117855	1.01186	1.0257	0.990832	0.00399984	50	0.0117862	1.01186	1.0257	0.990832	0.00400008	29	-15.1375	2.6661e-07	4717.87	0.99744	0.00111324	21	/	/	/	/	/	0
Chronic nasopharyngitis	-14.6067	4.533e-07	1273.01	0.990845	0.00399421	149	-16.5335	6.6005e-08	6229.17	0.997882	0.0009207	16	-14.4615	5.2414e-07	1322.2	0.991273	0.00380657	126	-16.3384	8.0229e-08	7200.52	0.99819	0.00078698	7
Congenital anomalies of upper GI tract	-0.0021146	0.997888	0.199558	0.991546	0.00368735	998	/	/	/	/	/	0	-0.291654	0.747027	1.00358	0.771347	0.11275	163	0.00980504	1.00985	0.203625	0.961595	0.017008	835
Juvenile rheumatoid arthritis [JRAnaJIA]	-14.6904	4.1691e-07	1399.48	0.991625	0.00365264	126	-16.2471	8.7897e-08	3670.59	0.996468	0.00153649	30	-14.4256	5.433e-07	1513.83	0.992397	0.0033146	96	/	/	/	/	/	0
GE_978.2	-14.6841	4.1955e-07	1409.25	0.991686	0.00362565	129	/	/	/	/	/	0	-14.3605	5.7987e-07	1581.55	0.992755	0.00315777	96	-15.9313	1.2053e-07	3104.8	0.995906	0.00178168	33
Late pregnancy	-14.8265	3.6386e-07	1471.1	0.991959	0.00350643	183	/	/	/	/	/	0	-14.8265	3.6386e-07	1471.1	0.991959	0.00350643	183	/	/	/	/	/	0
Malignant neoplasm of the nasopharynx	-14.7208	4.0441e-07	1468.24	0.992	0.00348815	113	-16.7227	5.4628e-08	6391.75	0.997912	0.00090754	10	-14.6093	4.5212e-07	1508.58	0.992273	0.0033687	103	/	/	/	/	/	0
Xanthelasma of eyelid	0.00384232	1.00385	0.384649	0.99203	0.00347522	280	0.442441	1.5565	0.727147	0.542881	0.265295	53	-14.8658	3.4985e-07	6135.48	0.998067	0.00084039	11	-0.166575	0.846559	0.453258	0.713242	0.146763	216
Septic embolism	-0.010142	0.989909	1.01912	0.99206	0.00346215	72	-0.0101406	0.989911	1.01912	0.992061	0.00346165	36	-15.017	3.0076e-07	3261.96	0.996327	0.00159818	36	/	/	/	/	/	0
Retinal occlusions	0.00184796	1.00185	0.186843	0.992109	0.00344075	1391	-0.31834	0.727355	0.324097	0.325983	0.486805	270	-0.081422	0.921805	1.00438	0.935389	0.0290078	138	0.129704	1.13849	0.159931	0.417366	0.379483	983
Streptococcus B carrier	-14.8755	3.4647e-07	1504.18	0.992109	0.00344039	187	-15.5628	1.7425e-07	6004.72	0.997932	0.00089901	15	-14.8294	3.6279e-07	1553.71	0.992385	0.00331994	172	/	/	/	/	/	0
Abdominal tenderness	-0.0023202	0.997683	0.240511	0.992303	0.0033557	818	0.0169886	1.01713	0.255627	0.947013	0.0236442	519	-0.15125	0.859633	0.709936	0.83129	0.0802473	299	/	/	/	/	/	0
Giardiasis	-16.0552	1.065e-07	1668.51	0.992322	0.00334717	109	-16.1108	1.0073e-07	3735.53	0.996559	0.00149705	19	/	/	/	/	/	0	-16.0413	1.0798e-07	1864.87	0.993137	0.00299093	90
Diabetes insipidus	-15.2098	2.4802e-07	1581.72	0.992328	0.00334489	92	-15.8671	1.2853e-07	2920.48	0.995665	0.00188673	33	-14.5793	4.6588e-07	2353.38	0.995057	0.002152	42	-15.5705	1.7291e-07	3132.6	0.996034	0.00172577	17
Inborn error of lipid metabolism	-14.6442	4.366e-07	1576.27	0.992587	0.00323124	107	-15.9671	1.163e-07	5081.64	0.997493	0.00109016	11	-14.5034	5.0263e-07	1658.05	0.993021	0.00304166	96	/	/	/	/	/	0
CM_772	-14.9745	3.138e-07	1614.89	0.992602	0.00322507	104	/	/	/	/	/	0	-14.5301	4.894e-07	1871.11	0.993804	0.00269922	68	-16.2721	8.573e-08	3197.24	0.995939	0.00176715	36
Endocrine, nutritional and metabolic diseases complicating pregnancy	-14.8062	3.7133e-07	1606.49	0.992646	0.00320542	168	-17.6515	2.1581e-08	18763	0.999249	0.00032611	15	-14.7852	3.7922e-07	1612.41	0.992684	0.00318905	153	/	/	/	/	/	0
Wegener's granulomatosis	-15.1083	2.745e-07	1640.01	0.99265	0.00320397	95	-16.2627	8.6537e-08	3959.68	0.996723	0.0014255	19	-14.5418	4.8372e-07	1996.74	0.994189	0.00253093	57	-16.3053	8.2925e-08	4181.09	0.996888	0.00135344	19
Drug-induced hypoglycemia*	-15.2075	2.4858e-07	1666.11	0.992717	0.00317438	92	-16.0629	1.0568e-07	2539.18	0.994953	0.0021976	41	-14.5608	4.746e-07	2207.88	0.994738	0.00229127	51	/	/	/	/	/	0
Disorders of puberty	-14.5497	4.7989e-07	1599.73	0.992743	0.00316306	96	/	/	/	/	/	0	-14.5497	4.7989e-07	1599.73	0.992743	0.00316306	96	/	/	/	/	/	0
Spastic hemiplegia	-14.9906	3.0879e-07	1661.85	0.992803	0.00313698	91	-16.2436	8.8204e-08	3334.4	0.996113	0.00169135	27	-14.5765	4.6722e-07	1916.9	0.993933	0.00264298	64	/	/	/	/	/	0
Bulimia nervosa	-15.2574	2.3649e-07	1707.29	0.99287	0.00310774	103	-15.6141	1.6553e-07	2750.68	0.995471	0.00197144	35	-14.6488	4.3462e-07	2640.62	0.995574	0.00192656	46	-15.8519	1.3049e-07	3849.16	0.996714	0.0014294	22
Other complications of the puerperium NEC	-14.1406	7.2243e-07	1594.06	0.992922	0.00308478	87	/	/	/	/	/	0	-14.1406	7.2243e-07	1594.06	0.992922	0.00308478	87	/	/	/	/	/	0
Fussy infant	-14.6515	4.3347e-07	1655.09	0.992937	0.00307833	82	/	/	/	/	/	0	-14.6515	4.3347e-07	1655.09	0.992937	0.00307833	82	/	/	/	/	/	0
Abnormal results of endocrine function studies (excluding thyroid)	-14.9806	3.1189e-07	1759.41	0.993206	0.00296047	118	/	/	/	/	/	0	-14.9806	3.1189e-07	1759.41	0.993206	0.00296047	118	/	/	/	/	/	0
Stenosis of pulmonary artery*	-14.7463	3.9424e-07	1749.85	0.993276	0.00292999	81	-16.1558	9.6295e-08	5045.2	0.997445	0.00111104	11	-14.5536	4.7804e-07	1865.66	0.993776	0.00271152	70	/	/	/	/	/	0
Ischemia and infarction of kidney	-15.8386	1.3225e-07	1893.25	0.993325	0.00290858	126	-16.8714	4.7083e-08	3100.01	0.995658	0.00188997	48	-15.2242	2.4447e-07	2390.93	0.99492	0.00221204	78	/	/	/	/	/	0
Tympanosclerosis	-15.889	1.2575e-07	1918.78	0.993393	0.00287891	89	-16.1061	1.0121e-07	3517.4	0.996347	0.00158959	21	-15.1305	2.6848e-07	3987.84	0.996973	0.00131673	28	-16.1247	9.9338e-08	2796.15	0.995399	0.00200288	40
Polyneuropathy related to infections	-15.5031	1.8496e-07	1883.5	0.993433	0.00286156	76	-16.0603	1.0595e-07	2400.96	0.994663	0.00232408	47	-14.6116	4.5108e-07	3037.15	0.996161	0.00167028	29	/	/	/	/	/	0
Genetic susceptibility to malignant neoplasm of prostate	-0.0083952	0.99164	1.02342	0.993455	0.00285183	49	-0.0083946	0.991641	1.02342	0.993455	0.0028516	28	-15.5536	1.7586e-07	4923.55	0.997479	0.00109603	21	/	/	/	/	/	0
Dietary calcium deficiency*	-15.8588	1.296e-07	1937.29	0.993469	0.00284588	84	-15.8885	1.2581e-07	2869.63	0.995582	0.00192282	31	-14.683	4.2001e-07	5192.42	0.997744	0.00098098	12	-16.2295	8.9458e-08	3044.04	0.995746	0.00185141	41
Abnormal auditory function study	-15.5696	1.7307e-07	1913.19	0.993507	0.00282912	72	-16.124	9.9409e-08	2346.09	0.994516	0.00238805	49	-14.4689	5.2029e-07	3305.56	0.996508	0.0015194	23	/	/	/	/	/	0
Congenital malformations of diaphragm	-15.0877	2.8023e-07	1860.62	0.99353	0.00281898	76	-16.5365	6.5809e-08	3588.98	0.996324	0.00159954	26	-14.5551	4.7729e-07	2175.86	0.994663	0.00232418	50	/	/	/	/	/	0
Rupture of uterus	-11.1722	1.406e-05	1382.73	0.993553	0.00280883	102	/	/	/	/	/	0	-17.9558	1.5918e-08	9796.67	0.998538	0.00063558	99	-11.0343	1.6139e-05	1396.71	0.993697	0.00274619	3
Postpartum hemorrhage	-11.157	1.4275e-05	1384.47	0.99357	0.00280144	109	/	/	0	/	/	12	-18.0174	1.4968e-08	10449.2	0.998624	0.00059791	94	-11.0344	1.6137e-05	1396.79	0.993697	0.00274606	3
Congenital malformations of bladder and urethra	-15.0918	2.7906e-07	1874.42	0.993576	0.00279895	70	/	/	/	/	/	0	-14.582	4.6462e-07	2301.48	0.994945	0.00220106	40	-16.0962	1.0221e-07	3230.36	0.996024	0.00173006	30
Severe intellectual disabilities	-15.3463	2.1637e-07	1979.88	0.993816	0.00269421	76	/	/	/	/	/	0	-14.6035	4.5476e-07	2934.86	0.99603	0.00172765	33	-15.9667	1.1635e-07	2682.12	0.99525	0.00206772	43
Allergy to serum and vaccine	-15.2022	2.499e-07	1976.46	0.993863	0.00267346	146	/	/	/	/	/	0	-15.2022	2.499e-07	1976.46	0.993863	0.00267346	146	/	/	/	/	/	0
Autonomic dysreflexia	-15.0063	3.0398e-07	1953.97	0.993872	0.00266938	63	-15.9384	1.1968e-07	3279.75	0.996123	0.00168722	25	-14.4934	5.0768e-07	2432.86	0.995247	0.00206923	38	/	/	/	/	/	0
Arnold-Chiari syndrome*	-14.6816	4.2059e-07	1914.05	0.99388	0.00266607	75	-15.7216	1.4865e-07	4995.24	0.997489	0.00109197	17	-14.5026	5.0302e-07	2072.21	0.994416	0.00243192	58	/	/	/	/	/	0
Congenital hypothyroidism	-14.9166	3.3252e-07	1959.61	0.993927	0.00264571	69	-16.5323	6.6086e-08	4352.32	0.996969	0.00131824	20	-14.5058	5.0145e-07	2194.65	0.994726	0.00229639	49	/	/	/	/	/	0
Excessive vomiting in pregnancy	-14.889	3.4182e-07	1958.13	0.993933	0.0026428	122	/	/	/	/	/	0	-14.8788	3.4532e-07	1961.32	0.993947	0.00263667	117	-18.0117	1.5052e-08	34335.1	0.999581	0.00018182	5
Congenital anomalies of pharynx	-15.9918	1.1346e-07	2140.22	0.994038	0.00259692	66	/	/	/	/	/	0	-14.8119	3.692e-07	5150.35	0.997705	0.0009977	10	-16.2381	8.8691e-08	2353	0.994494	0.00239791	56
Periodic breathing [Cheyne-Stokes]	-16.0628	1.0568e-07	2154.87	0.994052	0.0025907	52	-16.4104	7.4657e-08	2458.13	0.994673	0.0023195	35	-14.9093	3.3494e-07	4478.44	0.997344	0.00115513	17	/	/	/	/	/	0
Primary sclerosing cholangitis*	-15.0532	2.9004e-07	2019.72	0.994053	0.00259032	66	-15.8873	1.2597e-07	3757.03	0.996626	0.00146778	20	-14.7142	4.0709e-07	2395.28	0.995099	0.00213388	46	/	/	/	/	/	0
Allergic conjunctivitis	-0.0016411	0.99836	0.22271	0.994121	0.00256092	2661	-0.112565	0.893539	0.18351	0.539612	0.267919	1021	-0.620868	0.537478	0.501261	0.215489	0.666574	918	0.333727	1.39616	0.193476	0.0845459	1.07291	722
Febrile convulsions	-14.6039	4.5456e-07	1985.49	0.994131	0.00255623	57	/	/	/	/	/	0	-14.6039	4.5456e-07	1985.49	0.994131	0.00255623	57	/	/	/	/	/	0
Osteochondritis dissecans	-15.2079	2.4847e-07	2069.04	0.994135	0.00255446	63	-15.9589	1.1726e-07	3087.17	0.995875	0.00179499	32	-14.5956	4.5836e-07	2787.81	0.995823	0.00181799	31	/	/	/	/	/	0
Thyroid dysfunction complicating pregnancy, childbirth, or the puerperium	-14.7057	4.1057e-07	2014.17	0.994175	0.00253734	78	/	/	/	/	/	0	-14.7057	4.1057e-07	2014.17	0.994175	0.00253734	78	/	/	/	/	/	0
Diffuse membranous glomerulonephritis	-14.7906	3.7717e-07	2031.09	0.99419	0.00253071	56	-16.3015	8.3243e-08	5238.68	0.997517	0.00107961	10	-14.5233	4.9274e-07	2203.44	0.994741	0.00228997	46	/	/	/	/	/	0
Lennox-Gastaut syndrome*	-14.395	5.6016e-07	1977.23	0.994191	0.00253012	53	/	/	/	/	/	0	-14.395	5.6016e-07	1977.23	0.994191	0.00253012	53	/	/	/	/	/	0
Benign neoplasm of the tongue	-15.1113	2.7368e-07	2091.03	0.994234	0.00251141	60	-16.107	1.0112e-07	3290.27	0.996094	0.00169963	26	-14.4367	5.373e-07	2708.28	0.995747	0.00185107	34	/	/	/	/	/	0
Ehrlichiosis	-15.4542	1.9424e-07	2143.12	0.994246	0.00250595	62	-16.4535	7.1505e-08	3261.97	0.995975	0.00175136	31	-14.6952	4.149e-07	2842.75	0.995875	0.00179497	31	/	/	/	/	/	0
Anorexia nervosa	-15.4582	1.9345e-07	2152.88	0.994271	0.00249521	95	-15.9953	1.1306e-07	4053.84	0.996852	0.00136941	28	-14.9648	3.1685e-07	2984.01	0.995999	0.00174127	52	-15.9918	1.1346e-07	4845.12	0.997367	0.00114522	15
Spina bifida	-14.9226	3.3053e-07	2114.28	0.994369	0.0024526	65	-15.6346	1.6218e-07	3747.12	0.996671	0.00144822	19	-14.59	4.6094e-07	2560.87	0.995454	0.0019787	46	/	/	/	/	/	0
Precocious puberty	-14.4349	5.383e-07	2046.27	0.994372	0.00245129	57	/	/	/	/	/	0	-14.4349	5.383e-07	2046.27	0.994372	0.00245129	57	/	/	/	/	/	0
Gender identity disorder	-15.3313	2.1964e-07	2189.6	0.994413	0.00243305	71	-15.7097	1.5044e-07	3824.49	0.996723	0.00142571	22	-14.7688	3.8546e-07	3196.89	0.996314	0.00160377	36	-16.0197	1.1034e-07	4858.45	0.997369	0.00114407	13
Benign neoplasm of the esophagus	-15.1335	2.6767e-07	2166.15	0.994426	0.00242764	53	-16.2131	9.0932e-08	3303.62	0.996084	0.00170393	29	-14.3193	6.0425e-07	2868.97	0.996018	0.00173294	24	/	/	/	/	/	0
Cerebral venous sinus thrombosis	-15.1516	2.6287e-07	2181.71	0.994459	0.00241317	51	-16.0762	1.0428e-07	3401.76	0.996229	0.00164068	23	-14.5056	5.0155e-07	2843.55	0.99593	0.00177126	28	/	/	/	/	/	0
Follicular conjunctivitis	-15.3047	2.2555e-07	2224.38	0.99451	0.00239074	55	-16.4219	7.3799e-08	3252.28	0.995971	0.00175322	31	-14.3228	6.0214e-07	3049.05	0.996252	0.0016308	24	/	/	/	/	/	0
Personal history of nicotine dependence	0.00101559	1.00102	0.148248	0.994534	0.00238035	4821	/	/	/	/	/	0	0.00101559	1.00102	0.148248	0.994534	0.00238035	4821	/	/	/	/	/	0
Congenital pharyngeal pouch [Diverticulum of pharynx]	-16.2386	8.8651e-08	2373.32	0.994541	0.00237739	55	/	/	/	/	/	0	/	/	/	/	/	0	-16.2386	8.8651e-08	2373.32	0.994541	0.00237739	55
Emotional disturbance of childhood or adolescence	-15.3311	2.1968e-07	2243.92	0.994549	0.00237396	78	-15.99	1.1366e-07	5317.76	0.997601	0.0010432	12	-15.1884	2.5338e-07	2475.07	0.995104	0.00213163	66	/	/	/	/	/	0
Viral diseases complicating pregnancy, childbirth, or the puerperium	-14.7222	4.0385e-07	2178.37	0.994608	0.00234821	74	/	/	/	/	/	0	-14.7222	4.0385e-07	2178.37	0.994608	0.00234821	74	/	/	/	/	/	0
Behcet's syndrome	-15.5584	1.7502e-07	2320.77	0.994651	0.00232926	58	-15.8133	1.3564e-07	4369.28	0.997112	0.00125593	19	-14.4122	5.5062e-07	4930.24	0.997668	0.00101413	10	-15.9252	1.2128e-07	3294.29	0.996143	0.00167836	29
Chlamydia trachomatis	-15.5488	1.767e-07	2337.03	0.994692	0.00231159	66	/	/	/	/	/	0	-15.0252	2.983e-07	3893.28	0.996921	0.00133936	25	-15.8438	1.3156e-07	2922.04	0.995674	0.00188295	41
Endomyocardial (eosinophilic) disease [Endomyocardial fibrosis]	-14.673	4.2423e-07	2205.64	0.994692	0.00231132	49	/	/	/	/	/	0	-14.673	4.2423e-07	2205.64	0.994692	0.00231132	49	/	/	/	/	/	0
Egg allergy	-14.7464	3.9421e-07	2224.16	0.99471	0.00230352	66	/	/	/	/	/	0	-14.7464	3.9421e-07	2224.16	0.99471	0.00230352	66	/	/	/	/	/	0
Biliuria	-15.1593	2.6086e-07	2289.69	0.994718	0.00230024	47	-15.7222	1.4857e-07	3137.16	0.996001	0.00174008	23	-14.5176	4.9555e-07	3349.47	0.996542	0.0015045	24	/	/	/	/	/	0
Traction detachment of retina	-15.54	1.7826e-07	2358.93	0.994744	0.00228877	47	-16.0331	1.0888e-07	2976.22	0.995702	0.00187072	27	-14.707	4.1006e-07	3868.67	0.996967	0.0013193	20	/	/	/	/	/	0
Cyst of spleen*	-15.6523	1.5933e-07	2394.79	0.994785	0.00227073	63	-16.5574	6.4451e-08	3291.21	0.995986	0.00174675	40	-14.634	4.4112e-07	3491.13	0.996655	0.00145494	23	/	/	/	/	/	0
Allergic rhinitis due to food	-14.3497	5.8617e-07	2202.05	0.994801	0.00226395	45	/	/	/	/	/	0	-14.3497	5.8617e-07	2202.05	0.994801	0.00226395	45	/	/	/	/	/	0
Coronary artery aneurysm	-15.4117	2.0267e-07	2374.42	0.994821	0.00225498	46	-16.3216	8.1588e-08	3428.94	0.996202	0.00165254	23	-14.5734	4.6863e-07	3291.16	0.996467	0.00153711	23	/	/	/	/	/	0
Congenital malformations of endocrine glands	-15.4907	1.8727e-07	2391.75	0.994832	0.0022501	54	/	/	/	/	/	0	-14.5457	4.8184e-07	3533.98	0.996716	0.00142859	19	-16.2895	8.425e-08	3248.88	0.996	0.00174087	35
Congenital pulmonary valve stenosis	-14.5109	4.989e-07	2243.49	0.994839	0.00224705	44	/	/	/	/	/	0	-14.5109	4.989e-07	2243.49	0.994839	0.00224705	44	/	/	/	/	/	0
Specific developmental disorder of motor function	-14.8693	3.4861e-07	2314.71	0.994875	0.00223167	60	/	/	/	/	/	0	-14.8693	3.4861e-07	2314.71	0.994875	0.00223167	60	/	/	/	/	/	0
Apnea of newborn	-14.6158	4.4918e-07	2277	0.994878	0.00222996	44	/	/	/	/	/	0	-14.6158	4.4918e-07	2277	0.994878	0.00222996	44	/	/	/	/	/	0
Malignant neoplasm of spinal cord	-15.5238	1.8118e-07	2419	0.99488	0.00222945	62	-16.3937	7.5908e-08	4199.35	0.996885	0.00135487	18	-15.0918	2.7908e-07	2959.31	0.995931	0.00177075	44	/	/	/	/	/	0
Congenital dislocation of hip	-14.481	5.1404e-07	2266.03	0.994901	0.00222005	46	/	/	/	/	/	0	-14.481	5.1404e-07	2266.03	0.994901	0.00222005	46	/	/	/	/	/	0
Delayed puberty	-14.6556	4.3166e-07	2322.38	0.994965	0.00219224	45	/	/	/	/	/	0	-14.6556	4.3166e-07	2322.38	0.994965	0.00219224	45	/	/	/	/	/	0
Cafe au lait spots*	-15.3204	2.2204e-07	2431.6	0.994973	0.00218874	53	-15.9375	1.198e-07	3256.3	0.996095	0.00169929	34	-14.5426	4.833e-07	3655.9	0.996826	0.00138058	19	/	/	/	/	/	0
Carcinoid tumor of the stomach	-14.842	3.5827e-07	2366.77	0.994997	0.00217844	42	-15.983	1.1447e-07	4487.26	0.997158	0.001236	13	-14.4022	5.5614e-07	2785.78	0.995875	0.00179516	29	/	/	/	/	/	0
Newborn affected by maternal conditions	-15.1284	2.6903e-07	2418.79	0.99501	0.00217272	70	/	/	/	/	/	0	-15.1284	2.6903e-07	2418.79	0.99501	0.00217272	70	/	/	/	/	/	0
Gastrointestinal stromal tumor*	-15.5888	1.6977e-07	2518.18	0.995061	0.00215042	52	-16.1071	1.0111e-07	3330.13	0.996141	0.00167926	28	-14.8968	3.3917e-07	3848.28	0.996911	0.00134345	24	/	/	/	/	/	0
MS_700.1	-0.0033324	0.996673	0.540213	0.995078	0.00214279	465	/	/	/	/	/	0	-0.946324	0.388165	1.00163	0.344771	0.462469	340	0.30614	1.35817	0.458052	0.503909	0.297648	125
Mesenteric lymphadenitis	-15.6099	1.6623e-07	2530.89	0.995079	0.00214249	69	-16.4525	7.1575e-08	4410.2	0.997023	0.00129463	22	-15.1961	2.5142e-07	3090.42	0.996077	0.00170723	47	/	/	/	/	/	0
Other inborn errors of metabolism	-14.8601	3.5185e-07	2418.51	0.995098	0.00213433	66	/	/	/	/	/	0	-14.8601	3.5185e-07	2418.51	0.995098	0.00213433	66	/	/	/	/	/	0
Bacteroides fragilis	-15.7145	1.4972e-07	2564.88	0.995112	0.00212823	46	-15.9994	1.1261e-07	3105.6	0.995889	0.00178885	26	-15.1033	2.7588e-07	4549.03	0.997351	0.001152	20	/	/	/	/	/	0
Extremely low birthweight (<1,000 g)	-14.5697	4.7039e-07	2405.12	0.995167	0.0021042	39	/	/	/	/	/	0	-14.5697	4.7039e-07	2405.12	0.995167	0.0021042	39	/	/	/	/	/	0
Congenital diverticulum of esophagus*	-15.732	1.4713e-07	2608.49	0.995188	0.0020949	47	-16.3693	7.7786e-08	3348.84	0.9961	0.0016971	26	-14.7487	3.9329e-07	4159.48	0.997171	0.00123042	21	/	/	/	/	/	0
Pulmonary artery coarctation and atresia	-15.1702	2.5804e-07	2524.6	0.995206	0.00208719	64	/	/	/	/	/	0	-15.1702	2.5804e-07	2524.6	0.995206	0.00208719	64	/	/	/	/	/	0
Optic disc drusen	-16.1509	9.6777e-08	2704.53	0.995235	0.00207425	34	-16.1509	9.6777e-08	2704.53	0.995235	0.00207425	34	/	/	/	/	/	0	/	/	/	/	/	0
Keratoconjunctivitis	0.00110679	1.00111	0.186507	0.995265	0.00206121	1298	-0.0525525	0.948805	0.241327	0.827612	0.0821731	524	-0.619545	0.538189	0.708782	0.382065	0.417862	491	0.226086	1.25368	0.322972	0.483917	0.315229	283
Benign neoplasm of the lip	-15.4171	2.0157e-07	2598.8	0.995267	0.00206055	42	-16.0352	1.0864e-07	3537.23	0.996383	0.0015737	21	-14.6922	4.1617e-07	3830.83	0.99694	0.00133101	21	/	/	/	/	/	0
Drug-induced Cushing's syndrome*	-15.1143	2.7286e-07	2560.21	0.99529	0.0020505	46	-15.737	1.4639e-07	3947.67	0.996819	0.00138355	19	-14.6623	4.2878e-07	3363.47	0.996522	0.00151319	27	/	/	/	/	/	0
Benign neoplasm of the liver*	-15.0808	2.8216e-07	2556.84	0.995294	0.00204864	45	-16.0585	1.0614e-07	4089.3	0.996867	0.00136289	18	-14.4532	5.2849e-07	3276.23	0.99648	0.00153137	27	/	/	/	/	/	0
Subacute thyroiditis	-15.5946	1.688e-07	2676.43	0.995351	0.00202372	48	-16.2196	9.0348e-08	5004.3	0.997414	0.00112456	16	-14.8612	3.5145e-07	4327.4	0.99726	0.00119164	18	-15.9016	1.2417e-07	4648.94	0.997271	0.00118687	14
Disorders of the breast associated with childbirth and disorders of lactation	-14.7907	3.7712e-07	2546.54	0.995366	0.00201729	61	/	/	/	/	/	0	-14.777	3.8234e-07	2551.25	0.995379	0.00201168	56	-18.4964	9.2704e-09	41922.2	0.999648	0.00015291	5
Respiratory distress syndrome of newborn	-14.6417	4.3771e-07	2525.27	0.995374	0.00201378	37	/	/	/	/	/	0	-14.6417	4.3771e-07	2525.27	0.995374	0.00201378	37	/	/	/	/	/	0
Galactorrhea	-15.0865	2.8054e-07	2605.84	0.995381	0.0020108	103	-18.0498	1.449e-08	10472.3	0.998625	0.00059766	26	-14.7304	4.0056e-07	2754.66	0.995733	0.00185694	48	-18.2164	1.2267e-08	12536.2	0.998841	0.00050382	29
Intermittent explosive disorder	-14.9158	3.3277e-07	2580.79	0.995389	0.00200734	42	-15.9778	1.1506e-07	5014.44	0.997458	0.00110553	16	-14.5332	4.8789e-07	3010.06	0.996148	0.00167628	26	/	/	/	/	/	0
Congenital anomalies of eyelids	-14.6115	4.5113e-07	2535.95	0.995403	0.00200114	41	/	/	/	/	/	0	-14.6115	4.5113e-07	2535.95	0.995403	0.00200114	41	/	/	/	/	/	0
Thrombotic microangiopathy	-15.7762	1.4077e-07	2739.54	0.995405	0.00200007	45	-16.2153	9.0741e-08	3593.9	0.9964	0.00156626	21	-15.1672	2.5882e-07	4232.55	0.997141	0.0012435	24	/	/	/	/	/	0
Premature separation of placenta [abruptio placentae]	-14.7045	4.1107e-07	2556.02	0.99541	0.00199806	53	/	/	/	/	/	0	-14.7045	4.1107e-07	2556.02	0.99541	0.00199806	53	/	/	/	/	/	0
Neonatal hemorrhages	-15.1156	2.7252e-07	2627.6	0.99541	0.00199795	53	/	/	/	/	/	0	-15.1156	2.7252e-07	2627.6	0.99541	0.00199795	53	/	/	/	/	/	0
Venous complications in pregnancy	-14.9348	3.2653e-07	2615.61	0.995444	0.00198307	56	/	/	/	/	/	0	-14.8376	3.5983e-07	2762.32	0.995714	0.00186529	52	-15.7769	1.4066e-07	8134.09	0.998452	0.00067263	4
Bronchopulmonary dysplasia originating in the perinatal period*	-14.6619	4.2894e-07	2570.84	0.99545	0.00198074	37	/	/	/	/	/	0	-14.6619	4.2894e-07	2570.84	0.99545	0.00198074	37	/	/	/	/	/	0
Primary disorders of muscles	-15.1816	2.551e-07	2665.74	0.995456	0.00197793	40	/	/	/	/	/	0	-14.6137	4.5014e-07	3424.48	0.996595	0.00148125	21	-16.0549	1.0652e-07	4246.66	0.996984	0.00131202	19
Congenital atresia and stenosis of aorta	-14.5598	4.7509e-07	2565.74	0.995472	0.00197083	35	/	/	/	/	/	0	-14.5598	4.7509e-07	2565.74	0.995472	0.00197083	35	/	/	/	/	/	0
Deep phlebothrombosis [DVT] of pregnancy	-16.0373	1.0842e-07	2832.06	0.995482	0.00196668	54	-16.5998	6.1774e-08	3560.36	0.99628	0.0016186	34	-15.0683	2.8572e-07	4673.13	0.997427	0.00111876	20	/	/	/	/	/	0
Retinopathy of prematurity	-14.7701	3.8496e-07	2639.54	0.995535	0.00194334	45	/	/	/	/	/	0	-14.7701	3.8496e-07	2639.54	0.995535	0.00194334	45	/	/	/	/	/	0
Mediastinitis	-15.4494	1.9516e-07	2777.68	0.995562	0.0019316	53	-16.2492	8.7709e-08	5821.44	0.997773	0.0009683	12	-15.2137	2.4705e-07	3160.68	0.996159	0.00167113	41	/	/	/	/	/	0
Alcoholic cardiomyopathy	-15.7319	1.4714e-07	2838.06	0.995577	0.00192506	38	-15.826	1.3392e-07	3192.82	0.996045	0.001721	24	-15.3776	2.0969e-07	6195.01	0.998019	0.000861	14	/	/	/	/	/	0
Accommodative esotropia	-15.1209	2.7105e-07	2743.49	0.995602	0.00191406	50	/	/	/	/	/	0	-15.1209	2.7105e-07	2743.49	0.995602	0.00191406	50	/	/	/	/	/	0
Exostosis of external auditory canal	-16.2247	8.9889e-08	2954.35	0.995618	0.00190718	30	-16.2247	8.9889e-08	2954.35	0.995618	0.00190718	30	/	/	/	/	/	0	/	/	/	/	/	0
Pulmonary arteriovenous malformation	-15.8657	1.2872e-07	2891.17	0.995622	0.00190572	37	-16.0172	1.1062e-07	3183	0.995985	0.00174721	26	-15.1513	2.6295e-07	6912.04	0.998251	0.00076024	11	/	/	/	/	/	0
Group 4 pulmonary hypertension*	-15.7958	1.3803e-07	2880.95	0.995625	0.00190405	38	-15.9549	1.1772e-07	3232.76	0.996062	0.00171357	25	-15.1817	2.5507e-07	6350.47	0.998093	0.00082919	13	/	/	/	/	/	0
Congenital atresia and stenosis of urethra and bladder neck	-15.8857	1.2616e-07	2904.19	0.995636	0.00189956	42	/	/	/	/	/	0	-15.4354	1.9792e-07	5074.46	0.997573	0.00105531	17	-16.1051	1.0131e-07	3541.56	0.996372	0.00157863	25
Pharyngeal abscess	-15.322	2.2168e-07	2802.87	0.995638	0.00189838	34	-16.3984	7.5553e-08	4457.71	0.997065	0.00127659	14	-14.6182	4.4813e-07	3604.55	0.996764	0.00140757	20	/	/	/	/	/	0
Precipitate labor	-14.7283	4.014e-07	2713.7	0.99567	0.00188476	47	/	/	/	/	/	0	-14.7283	4.014e-07	2713.7	0.99567	0.00188476	47	/	/	/	/	/	0
Cervical shortening and incompetence	-14.7131	4.0754e-07	2718.17	0.995681	0.00187971	47	/	/	/	/	/	0	-14.7131	4.0754e-07	2718.17	0.995681	0.00187971	47	/	/	/	/	/	0
Malignant neoplasm of the vagina	-14.4395	5.3578e-07	2679.52	0.9957	0.00187134	46	-18.4483	9.7273e-09	13560.6	0.998915	0.00047167	15	-14.2767	6.3056e-07	2733.42	0.995833	0.00181363	31	/	/	/	/	/	0
Optic nerve hypoplasia	-15.2447	2.3951e-07	2844.73	0.995724	0.00186093	30	-16.2196	9.0344e-08	4288.25	0.996982	0.00131262	13	-14.4784	5.1534e-07	3801.66	0.996961	0.0013217	17	/	/	/	/	/	0
Benign neoplasm of retroperitoneum and peritoneum	-14.4419	5.3454e-07	2704.05	0.995739	0.00185463	32	/	/	/	/	/	0	-14.4419	5.3454e-07	2704.05	0.995739	0.00185463	32	/	/	/	/	/	0
Calcinosis cutis*	-15.9689	1.1609e-07	3009.63	0.995766	0.0018425	49	-16.4856	6.9247e-08	3508.21	0.996251	0.00163139	35	-14.5288	4.9002e-07	5857.01	0.998021	0.00086042	14	/	/	/	/	/	0
Tourette's disorder	-14.7177	4.0568e-07	2795.67	0.9958	0.00182806	33	/	/	/	/	/	0	-14.7177	4.0568e-07	2795.67	0.9958	0.00182806	33	/	/	/	/	/	0
Meckel diverticulum	-14.998	3.0651e-07	2850.57	0.995802	0.00182699	30	-15.8476	1.3106e-07	5164.64	0.997552	0.00106458	10	-14.6258	4.4472e-07	3418.43	0.996586	0.00148511	20	/	/	/	/	/	0
Hypoglycemic coma	-15.6543	1.5902e-07	2989.01	0.995821	0.0018186	37	-16.4452	7.21e-08	4016.76	0.996733	0.00142101	22	-14.6728	4.243e-07	4474.36	0.997383	0.00113782	15	/	/	/	/	/	0
Extremely low birthweight, 500-749 grams	-14.5117	4.9846e-07	2771.28	0.995822	0.00181832	29	/	/	/	/	/	0	-14.5117	4.9846e-07	2771.28	0.995822	0.00181832	29	/	/	/	/	/	0
Idiopathic interstitial pneumonia	-14.5619	4.741e-07	2781.64	0.995823	0.0018178	29	/	/	/	/	/	0	-14.5619	4.741e-07	2781.64	0.995823	0.0018178	29	/	/	/	/	/	0
Temporomandibular joint disorders articular disc disorder (reducing or non-reducing)	-15.3706	2.1117e-07	2943.56	0.995834	0.00181321	57	-16.6429	5.9165e-08	6393.01	0.997923	0.00090303	12	-15.0283	2.9736e-07	3315.96	0.996384	0.00157329	45	/	/	/	/	/	0
Congenital mitral insufficiency	-14.4777	5.1573e-07	2780.15	0.995845	0.00180824	32	/	/	/	/	/	0	-14.4777	5.1573e-07	2780.15	0.995845	0.00180824	32	/	/	/	/	/	0
Delusions	-15.4279	1.9941e-07	3001.37	0.995899	0.00178485	38	-15.8597	1.2948e-07	4040.76	0.996868	0.00136219	21	-14.8965	3.3926e-07	4482.72	0.997349	0.00115303	17	/	/	/	/	/	0
Genu varum (acquired)	-0.0021496	0.997853	0.418243	0.995899	0.00178458	199	-0.0021492	0.997853	0.418243	0.9959	0.00178428	157	-14.5836	4.6392e-07	2627.85	0.995572	0.00192729	42	/	/	/	/	/	0
Benign neoplasm of spinal cord	-15.8758	1.2741e-07	3089.46	0.9959	0.0017843	32	-16.3352	8.0487e-08	3864.7	0.996628	0.00146712	18	-15.0626	2.8734e-07	5142.32	0.997663	0.00101618	14	/	/	/	/	/	0
Malignant neoplasm of peripheral nerves*	-15.6288	1.6311e-07	3049.64	0.995911	0.00177947	32	-16.0473	1.0734e-07	3949.91	0.996758	0.00141008	17	-15.0112	3.025e-07	4798.58	0.997504	0.00108535	15	/	/	/	/	/	0
Renal and perinephric abscess	-0.0052036	0.99481	1.02039	0.995931	0.00177069	72	-0.0052015	0.994812	1.02039	0.995933	0.00176997	35	-14.3794	5.6897e-07	2666.47	0.995697	0.00187268	37	/	/	/	/	/	0
Cleft palate	-15.2415	2.4027e-07	2988.78	0.995931	0.00177069	34	-16.4869	6.9158e-08	5332.1	0.997533	0.00107275	15	-14.671	4.2509e-07	3609.04	0.996757	0.0014109	19	/	/	/	/	/	0
Serratia	-15.8769	1.2727e-07	3129.05	0.995952	0.0017618	29	-16.3281	8.1056e-08	3782.46	0.996556	0.00149842	19	-14.8987	3.3852e-07	5569.37	0.997866	0.00092796	10	/	/	/	/	/	0
Allergic bronchopulmonary aspergillosis	-15.9102	1.2311e-07	3163.56	0.995987	0.0017462	26	-15.9102	1.2311e-07	3163.56	0.995987	0.0017462	26	/	/	/	/	/	0	/	/	/	/	/	0
Hypospadias	-15.7152	1.4962e-07	3129.11	0.995993	0.00174378	62	-18.434	9.8674e-09	11478.9	0.998719	0.00055683	15	-15.4969	1.8611e-07	3252.27	0.996198	0.00165428	47	/	/	/	/	/	0
Mitochondrial disorders	-15.348	2.1599e-07	3064.99	0.996005	0.00173866	28	-15.938	1.1973e-07	3924.35	0.99676	0.00140959	17	-14.4252	5.435e-07	4907.85	0.997655	0.00101968	11	/	/	/	/	/	0
Pancreatic steatorrhea	-15.5694	1.731e-07	3122.92	0.996022	0.00173101	46	-16.2672	8.6145e-08	4993.62	0.997401	0.00113028	16	-15.1212	2.7099e-07	4002.1	0.996985	0.00131123	30	/	/	/	/	/	0
Benign neoplasm of the of bronchus and lung	-15.4938	1.8669e-07	3114.75	0.996031	0.00172711	31	-16.5037	6.8001e-08	4553.93	0.997108	0.00125762	17	-14.606	4.536e-07	4269.66	0.997271	0.00118701	14	/	/	/	/	/	0
Genetic causes of short stature*	-14.656	4.3149e-07	2971.89	0.996065	0.00171223	30	/	/	/	/	/	0	-14.656	4.3149e-07	2971.89	0.996065	0.00171223	30	/	/	/	/	/	0
Meningismus	-14.4721	5.186e-07	2940.18	0.996073	0.00170898	27	/	/	/	/	/	0	-14.4721	5.186e-07	2940.18	0.996073	0.00170898	27	/	/	/	/	/	0
Critical illness polyneuropathy	-15.1856	2.5409e-07	3087.27	0.996075	0.00170778	31	-15.9017	1.2416e-07	4834.47	0.997376	0.00114127	14	-14.6924	4.1607e-07	4011.83	0.997078	0.00127089	17	/	/	/	/	/	0
Aneurysm of pulmonary artery	-16.3846	7.6604e-08	3334.68	0.99608	0.00170592	45	-16.7985	5.064e-08	3981.63	0.996634	0.00146442	26	-15.4122	2.0256e-07	6102.84	0.997985	0.00087598	19	/	/	/	/	/	0
Corneal ectasia	-14.5575	4.7616e-07	2988.07	0.996113	0.00169147	29	/	/	/	/	/	0	-14.5575	4.7616e-07	2988.07	0.996113	0.00169147	29	/	/	/	/	/	0
Rickettsia	-14.8085	3.7046e-07	3049.93	0.996126	0.00168572	39	/	/	/	/	/	0	-14.8085	3.7046e-07	3049.93	0.996126	0.00168572	39	/	/	/	/	/	0
Arrest of bone development or growth	-15.6856	1.5411e-07	3241.98	0.99614	0.00167978	32	-16.1685	9.5085e-08	4362.8	0.997043	0.00128609	14	-15.0901	2.7954e-07	4844.67	0.997515	0.00108067	18	/	/	/	/	/	0
Ulcerative blepharitis	-16.6605	5.8133e-08	3450.42	0.996147	0.0016764	36	-16.6605	5.8133e-08	3450.42	0.996147	0.0016764	36	/	/	/	/	/	0	/	/	/	/	/	0
Neuromyelitis optica	-14.8677	3.4918e-07	3081.04	0.99615	0.00167535	27	-15.7518	1.4423e-07	5069.71	0.997521	0.00107798	12	-14.3499	5.8603e-07	3879.71	0.997049	0.00128355	15	/	/	/	/	/	0
Interstitial pneumonitis	-16.4509	7.169e-08	3413.79	0.996155	0.00167306	23	-16.4509	7.169e-08	3413.79	0.996155	0.00167306	23	/	/	/	/	/	0	/	/	/	/	/	0
Oral cleft	-14.563	4.7357e-07	3028.67	0.996163	0.00166938	26	/	/	/	/	/	0	-14.563	4.7357e-07	3028.67	0.996163	0.00166938	26	/	/	/	/	/	0
Common ventricle or double inlet ventricle	-14.6475	4.3519e-07	3048.09	0.996166	0.00166837	24	/	/	/	/	/	0	-14.6475	4.3519e-07	3048.09	0.996166	0.00166837	24	/	/	/	/	/	0
Rupture of artery	-16.1772	9.4261e-08	3369.83	0.99617	0.00166668	30	-16.4573	7.1234e-08	3821.94	0.996564	0.00149467	18	-15.199	2.507e-07	7142.47	0.998302	0.00073801	12	/	/	/	/	/	0
Congenital pulmonary valve insufficiency*	-14.3943	5.606e-07	3007.42	0.996181	0.00166168	24	/	/	/	/	/	0	-14.3943	5.606e-07	3007.42	0.996181	0.00166168	24	/	/	/	/	/	0
Postpartum mood disturbance*	-14.2744	6.3197e-07	2989.37	0.99619	0.00165779	36	/	/	/	/	/	0	-14.2744	6.3197e-07	2989.37	0.99619	0.00165779	36	/	/	/	/	/	0
Neuralgic amyotrophy	-16.1843	9.3593e-08	3404.11	0.996207	0.00165059	31	-16.5228	6.6718e-08	5659.89	0.997671	0.00101276	14	/	/	/	/	/	0	-15.9925	1.1338e-07	4260.91	0.997005	0.00130253	17
Toxic erythema	-16.2122	9.102e-08	3426.27	0.996225	0.00164272	29	-16.0594	1.0604e-07	5620.07	0.99772	0.0009913	11	/	/	/	/	/	0	-16.3026	8.3155e-08	4322.43	0.996991	0.0013089	18
Marfan syndrome	-15.4805	1.8918e-07	3273.18	0.996226	0.00164195	27	-15.6408	1.6117e-07	3945.7	0.996837	0.00137577	16	-15.1269	2.6944e-07	5861.48	0.997941	0.00089519	11	/	/	/	/	/	0
Benign neoplasm of the oropharynx	-15.2269	2.4382e-07	3220.78	0.996228	0.00164132	28	-16.2501	8.763e-08	5258.26	0.997534	0.0010722	14	-14.6124	4.5072e-07	4074.58	0.997139	0.00124447	14	/	/	/	/	/	0
Newborn affected by complications of placenta, cord and membranes	-14.3778	5.6989e-07	3055.58	0.996246	0.00163358	23	/	/	/	/	/	0	-14.3778	5.6989e-07	3055.58	0.996246	0.00163358	23	/	/	/	/	/	0
Renal dysplasia	-14.681	4.2084e-07	3123.57	0.99625	0.00163171	25	/	/	/	/	/	0	-14.681	4.2084e-07	3123.57	0.99625	0.00163171	25	/	/	/	/	/	0
Phonological disorder*	-15.6454	1.6043e-07	3341.84	0.996265	0.00162531	33	-16.1321	9.8605e-08	5209.79	0.997529	0.00107432	10	-15.3051	2.2547e-07	4356.1	0.997197	0.00121919	23	/	/	/	/	/	0
Hypertrophy of (infrapatellar) fat pad	-15.416	2.018e-07	3299.15	0.996272	0.00162219	31	-15.824	1.3419e-07	4343.26	0.997093	0.00126432	14	-14.8594	3.5209e-07	5072.59	0.997663	0.00101625	17	/	/	/	/	/	0
Cyanotic attacks of newborn	-14.5329	4.8801e-07	3121.03	0.996285	0.00161654	23	/	/	/	/	/	0	-14.5329	4.8801e-07	3121.03	0.996285	0.00161654	23	/	/	/	/	/	0
Malignant neoplasm of the thymus	-15.752	1.4421e-07	3386.24	0.996288	0.00161491	27	-16.0914	1.0271e-07	4233.43	0.996967	0.00131912	15	-15.1492	2.6351e-07	5642.23	0.997858	0.00093138	12	/	/	/	/	/	0
Adrenogenital disorders	-14.4645	5.2256e-07	3130.3	0.996313	0.00160414	24	/	/	/	/	/	0	-14.4645	5.2256e-07	3130.3	0.996313	0.00160414	24	/	/	/	/	/	0
Syndactyly	-15.6877	1.5378e-07	3405.71	0.996325	0.0015991	28	-15.8904	1.2557e-07	3898.25	0.996748	0.0014148	17	-15.0342	2.9561e-07	6999.7	0.998286	0.0007449	11	/	/	/	/	/	0
Multiple endocrine neoplasia [MEN] syndromes	-15.1472	2.6403e-07	3295.82	0.996333	0.00159547	30	-16.4158	7.4254e-08	5897.1	0.997779	0.00096567	13	-14.571	4.698e-07	3974.5	0.997075	0.00127223	17	/	/	/	/	/	0
Disorders of pneumogastric [10th] nerve	-16.0907	1.0277e-07	3502.69	0.996335	0.00159476	21	-16.0907	1.0277e-07	3502.69	0.996335	0.00159476	21	/	/	/	/	/	0	/	/	/	/	/	0
Autosomal recessive polycystic kidney disease (ARPKD)	-14.5949	4.5868e-07	3177.73	0.996335	0.00159442	24	/	/	/	/	/	0	-14.5949	4.5868e-07	3177.73	0.996335	0.00159442	24	/	/	/	/	/	0
Congenital diaphragmatic hernia*	-15.7869	1.3926e-07	3448.5	0.996347	0.00158922	27	-16.0292	1.093e-07	4090.55	0.996873	0.00135998	16	-15.1918	2.5252e-07	6411.63	0.998109	0.00082182	11	/	/	/	/	/	0
Tetralogy of Fallot	-15.0498	2.9105e-07	3288.61	0.996349	0.00158867	33	/	/	/	/	/	0	-15.0498	2.9105e-07	3288.61	0.996349	0.00158867	33	/	/	/	/	/	0
narcissistic personality disorder	-15.6709	1.5639e-07	3440.07	0.996365	0.00158139	27	-16.0149	1.1087e-07	4680.44	0.99727	0.00118729	12	-15.2667	2.3429e-07	5073.26	0.997599	0.00104401	15	/	/	/	/	/	0
Unilateral pulmonary emphysema [MacLeod's syndrome]*	-15.9686	1.1613e-07	3532.96	0.996394	0.00156904	21	-15.9686	1.1613e-07	3532.96	0.996394	0.00156904	21	/	/	/	/	/	0	/	/	/	/	/	0
Endocardial fibroelastosis	-14.5986	4.5698e-07	3232.12	0.996396	0.00156795	23	/	/	/	/	/	0	-14.5986	4.5698e-07	3232.12	0.996396	0.00156795	23	/	/	/	/	/	0
Hemiplegic migraine	-16.1047	1.0135e-07	3576.71	0.996407	0.00156305	44	-16.0553	1.0648e-07	3666.16	0.996506	0.00152016	30	-17.0803	3.8206e-08	16291.6	0.999163	0.00036344	14	/	/	/	/	/	0
Athetoid cerebral palsy	-14.511	4.9883e-07	3225.33	0.99641	0.0015618	23	/	/	/	/	/	0	-14.511	4.9883e-07	3225.33	0.99641	0.0015618	23	/	/	/	/	/	0
Hostility and violent behavior*	-14.8045	3.7197e-07	3295.41	0.996416	0.0015595	28	/	/	/	/	/	0	-14.8045	3.7197e-07	3295.41	0.996416	0.0015595	28	/	/	/	/	/	0
Enteroviral vesicular pharyngitis	-14.6309	4.4249e-07	3265.66	0.996425	0.00155524	22	/	/	/	/	/	0	-14.6309	4.4249e-07	3265.66	0.996425	0.00155524	22	/	/	/	/	/	0
Moderate intellectual disabilities	-14.7238	4.032e-07	3305.38	0.996446	0.0015463	22	/	/	/	/	/	0	-14.7238	4.032e-07	3305.38	0.996446	0.0015463	22	/	/	/	/	/	0
Congenital adrenogenital disorders associated with enzyme deficiency*	-14.4712	5.1907e-07	3283.08	0.996483	0.00153007	21	/	/	/	/	/	0	-14.4712	5.1907e-07	3283.08	0.996483	0.00153007	21	/	/	/	/	/	0
Synovial hypertrophy*	-16.373	7.7501e-08	3725.34	0.996493	0.00152562	23	-16.373	7.7501e-08	3725.34	0.996493	0.00152562	23	/	/	/	/	/	0	/	/	/	/	/	0
Malignant neoplasm of the palate	-15.8461	1.3125e-07	3608.4	0.996496	0.00152438	37	-16.8091	5.0108e-08	6472.25	0.997928	0.00090087	11	-15.4118	2.0264e-07	4346.62	0.997171	0.00123039	26	/	/	/	/	/	0
Tall stature, acromegaly and gigantism	-15.1992	2.5066e-07	3464.89	0.9965	0.0015227	23	-16.1472	9.7127e-08	5705.14	0.997742	0.00098185	11	-14.6451	4.3623e-07	4361.37	0.997321	0.00116513	12	/	/	/	/	/	0
Retinopathy of prematurity, stage 0	-14.563	4.7357e-07	3320.24	0.9965	0.00152253	23	/	/	/	/	/	0	-14.563	4.7357e-07	3320.24	0.9965	0.00152253	23	/	/	/	/	/	0
Aniseikonia	-16.2974	8.3588e-08	3716.31	0.996501	0.00152226	21	-16.2974	8.3588e-08	3716.31	0.996501	0.00152226	21	/	/	/	/	/	0	/	/	/	/	/	0
Incompetence of cervix uteri	-14.6923	4.1612e-07	3353.81	0.996505	0.00152067	28	/	/	/	/	/	0	-14.6923	4.1612e-07	3353.81	0.996505	0.00152067	28	/	/	/	/	/	0
Diffuse mesangial proliferative glomerulonephritis*	-14.5597	4.7514e-07	3335.22	0.996517	0.00151533	22	/	/	/	/	/	0	-14.5597	4.7514e-07	3335.22	0.996517	0.00151533	22	/	/	/	/	/	0
Congenital malformation of vitreous humor	-16.2621	8.6584e-08	3733.79	0.996525	0.00151185	25	/	/	/	/	/	0	/	/	/	/	/	0	-16.2621	8.6584e-08	3733.79	0.996525	0.00151185	25
Neonatal metabolic acidemia	-15.1735	2.5718e-07	3504.91	0.996546	0.00150274	33	/	/	/	/	/	0	-15.1735	2.5718e-07	3504.91	0.996546	0.00150274	33	/	/	/	/	/	0
Congenital subaortic stenosis	-14.6054	4.5389e-07	3391.4	0.996564	0.00149487	22	/	/	/	/	/	0	-14.6054	4.5389e-07	3391.4	0.996564	0.00149487	22	/	/	/	/	/	0
Menstrual migraine	-15.8835	1.2643e-07	3707.86	0.996582	0.00148693	68	-15.8132	1.3565e-07	3786.92	0.996668	0.00144937	48	-17.5166	2.4696e-08	18241.8	0.999234	0.00033287	20	/	/	/	/	/	0
Ovarian hyperfunction	-15.0077	3.0356e-07	3538.64	0.996616	0.0014721	34	/	/	/	/	/	0	-15.0077	3.0356e-07	3538.64	0.996616	0.0014721	34	/	/	/	/	/	0
Congenital hypoplasia and dysplasia of lung	-15.1667	2.5894e-07	3583.55	0.996623	0.00146904	33	/	/	/	/	/	0	-15.1667	2.5894e-07	3583.55	0.996623	0.00146904	33	/	/	/	/	/	0
Congenital talipes equinovarus	-15.1064	2.7502e-07	3590.09	0.996643	0.00146052	29	/	/	/	/	/	0	-15.1064	2.7502e-07	3590.09	0.996643	0.00146052	29	/	/	/	/	/	0
Disturbances of cerebral status of newborn	-15.1286	2.6899e-07	3603.82	0.996651	0.00145709	29	/	/	/	/	/	0	-15.1286	2.6899e-07	3603.82	0.996651	0.00145709	29	/	/	/	/	/	0
Malposition of heart and cardiac apex	-14.494	5.0739e-07	3454.46	0.996652	0.00145633	20	/	/	/	/	/	0	-14.494	5.0739e-07	3454.46	0.996652	0.00145633	20	/	/	/	/	/	0
Necrotizing enterocolitis [NEC]	-14.5363	4.8636e-07	3469.14	0.996657	0.0014544	20	/	/	/	/	/	0	-14.5363	4.8636e-07	3469.14	0.996657	0.0014544	20	/	/	/	/	/	0
Newborn affected by other complications of labor and delivery	-15.0727	2.8445e-07	3598.6	0.996658	0.00145381	27	/	/	/	/	/	0	-15.0727	2.8445e-07	3598.6	0.996658	0.00145381	27	/	/	0	/	/	0
CM_774	-14.5311	4.889e-07	3479.66	0.996668	0.00144947	21	/	/	/	/	/	0	-14.5311	4.889e-07	3479.66	0.996668	0.00144947	21	/	/	/	/	/	0
Intracranial nontraumatic hemorrhage of newborn	-15.1626	2.5999e-07	3652.61	0.996688	0.00144084	28	/	/	/	/	/	0	-15.1626	2.5999e-07	3652.61	0.996688	0.00144084	28	/	/	/	/	/	0
Preeclampsia and eclampsia	-16.4943	6.8644e-08	3980.63	0.996694	0.00143822	170	-15.9289	1.2082e-07	4712.27	0.997303	0.00117292	12	-17.864	1.7449e-08	7585.06	0.998121	0.00081687	151	-18.8767	6.3379e-09	37942.4	0.999603	0.00017243	7
Shigella	-16.0748	1.0443e-07	3884.95	0.996699	0.00143615	25	-16.3413	7.9996e-08	5564.16	0.997657	0.00101887	15	/	/	/	/	/	0	-15.8213	1.3456e-07	5426.71	0.997674	0.00101143	10
Parapsoriasis	-14.465	5.2229e-07	3498.21	0.996701	0.0014352	20	/	/	/	/	/	0	-14.465	5.2229e-07	3498.21	0.996701	0.0014352	20	/	/	/	/	/	0
Transposition of great vessels [TGA]	-14.6967	4.143e-07	3554.65	0.996701	0.00143504	21	/	/	/	/	/	0	-14.6967	4.143e-07	3554.65	0.996701	0.00143504	21	/	/	/	/	/	0
Newborn affected by maternal complications of pregnancy	-15.1594	2.6084e-07	3669.02	0.996703	0.00143407	30	/	/	/	/	/	0	-15.1594	2.6084e-07	3669.02	0.996703	0.00143407	30	/	/	/	/	/	0
Obesity or excessive weight gain in pregnancy	-17.8356	1.7952e-08	4410.61	0.996774	0.0014035	428	-17.8192	1.8249e-08	20637.7	0.999311	0.0002993	15	-17.8363	1.7938e-08	4514.93	0.996848	0.00137108	413	/	/	/	/	/	0
Congenital malformations of abdominal wall	-14.9896	3.0911e-07	3716.18	0.996782	0.00139996	27	/	/	/	/	/	0	-14.9896	3.0911e-07	3716.18	0.996782	0.00139996	27	/	/	/	/	/	0
Paralytic ptosis	-15.61	1.6621e-07	3886.7	0.996795	0.00139393	26	-16.5505	6.4894e-08	6338.69	0.997917	0.00090571	11	-15.0433	2.9293e-07	4920.19	0.99756	0.00106076	15	/	/	/	/	/	0
Polyphagia	-14.9385	3.2531e-07	3729.55	0.996804	0.00139017	26	/	/	/	/	/	0	-14.9385	3.2531e-07	3729.55	0.996804	0.00139017	26	/	/	/	/	/	0
Beta thalassemia	-15.7416	1.4572e-07	3944.76	0.996816	0.00138498	32	-16.9243	4.4653e-08	6385.81	0.997885	0.00091935	18	-15.0118	3.0232e-07	5016.32	0.997612	0.00103822	14	/	/	/	/	/	0
Extremely preterm (<= 28 weeks)	-14.6939	4.1545e-07	3702.24	0.996833	0.00137748	21	/	/	/	/	/	0	-14.6939	4.1545e-07	3702.24	0.996833	0.00137748	21	/	/	/	/	/	0
Hallucinogen abuse or dependence	-15.6783	1.5524e-07	3953.26	0.996836	0.00137643	21	-15.6783	1.5524e-07	3953.26	0.996836	0.00137643	21	/	/	/	/	/	0	/	/	/	/	/	0
Hypernasality	-15.1777	2.5611e-07	3839.86	0.996846	0.00137183	28	/	/	/	/	/	0	-15.1777	2.5611e-07	3839.86	0.996846	0.00137183	28	/	/	/	/	/	0
Medullary cystic kidney	-15.0652	2.8659e-07	3840.26	0.99687	0.0013615	21	-15.4058	2.0387e-07	4930.2	0.997507	0.00108414	11	-14.5398	4.8467e-07	6123.67	0.998106	0.00082353	10	/	/	/	/	/	0
Hallucinogen related disorders	-15.4603	1.9305e-07	3954.6	0.996881	0.00135681	25	-15.8129	1.3569e-07	5287.21	0.997614	0.00103759	15	-15.0127	3.0205e-07	5957.97	0.99799	0.00087402	10	/	/	/	/	/	0
Intraventricular nontraumatic hemorrhage of newborn [IVH]	-15.1522	2.6271e-07	3888.69	0.996891	0.0013523	25	/	/	/	/	/	0	-15.1522	2.6271e-07	3888.69	0.996891	0.0013523	25	/	/	/	/	/	0
Pasteurella	-16.5157	6.719e-08	4257.94	0.996905	0.00134616	22	-16.5157	6.719e-08	4257.94	0.996905	0.00134616	22	/	/	/	/	/	0	/	/	/	/	/	0
Postablative ovarian failure	-17.6528	2.1551e-08	4553.85	0.996907	0.00134534	158	-17.5963	2.2804e-08	4717.65	0.997024	0.00129439	108	-18.4247	9.9599e-09	17433.1	0.999157	0.00036638	50	/	/	/	/	/	0
Maternal care for transverse and oblique lie	-16.244	8.8169e-08	4194.8	0.99691	0.00134393	49	/	/	/	/	/	0	-17.5469	2.396e-08	14835.1	0.999056	0.00041005	33	-16.1308	9.8739e-08	4373.28	0.997057	0.00128001	16
Clubbing of fingers	-15.4882	1.8775e-07	4016.92	0.996924	0.00133813	21	-15.742	1.4566e-07	5026.47	0.997501	0.00108658	10	-15.0396	2.9404e-07	6682.32	0.998204	0.00078059	11	/	/	/	/	/	0
Postpartum depression*	-14.325	6.0078e-07	3738.85	0.996943	0.00132968	26	/	/	/	/	/	0	-14.325	6.0078e-07	3738.85	0.996943	0.00132968	26	/	/	/	/	/	0
Disorders of visual cortex	-15.2688	2.338e-07	3990.11	0.996947	0.00132803	31	/	/	/	/	/	0	-15.2688	2.338e-07	3990.11	0.996947	0.00132803	31	/	/	/	/	/	0
Cryptococcosis	-15.5311	1.7985e-07	4062.14	0.996949	0.00132689	32	/	/	/	/	/	0	-15.5311	1.7985e-07	4062.14	0.996949	0.00132689	32	/	/	/	/	/	0
Osteogenesis imperfecta [genetic]	-15.8262	1.3389e-07	4170.3	0.996972	0.00131702	22	-16.2997	8.3394e-08	5531.29	0.997649	0.00102232	10	-15.2026	2.4979e-07	6348.13	0.998089	0.00083064	12	/	/	/	/	/	0
Atrophy of salivary gland	-15.283	2.3049e-07	4033.22	0.996977	0.00131504	23	/	/	/	/	/	0	-15.283	2.3049e-07	4033.22	0.996977	0.00131504	23	/	/	/	/	/	0
Vulvodynia	-17.7285	1.998e-08	4691.73	0.996985	0.00131135	120	-17.7347	1.9858e-08	5062.63	0.997205	0.00121556	71	-17.6913	2.0737e-08	12487.7	0.99887	0.00049119	49	/	/	/	/	/	0
Cortical blindness	-15.2528	2.3757e-07	4044.49	0.996991	0.00130877	30	/	/	/	/	/	0	-15.2528	2.3757e-07	4044.49	0.996991	0.00130877	30	/	/	/	/	/	0
Pancreas transplant	-15.2273	2.4371e-07	4071.53	0.997016	0.00129789	25	/	/	/	/	/	0	-15.2273	2.4371e-07	4071.53	0.997016	0.00129789	25	/	/	/	/	/	0
Thrombotic conditions of pregnancy	-14.9168	3.3245e-07	3988.71	0.997016	0.00129782	24	/	/	/	/	/	0	-14.9168	3.3245e-07	3988.71	0.997016	0.00129782	24	/	/	/	/	/	0
Macroglossia	-15.1179	2.7189e-07	4090.67	0.997051	0.00128251	23	/	/	/	/	/	0	-15.1179	2.7189e-07	4090.67	0.997051	0.00128251	23	/	/	/	/	/	0
Malignant neoplasm of retina	-15.141	2.6567e-07	4109.78	0.99706	0.00127849	21	/	/	/	/	/	0	-15.141	2.6567e-07	4109.78	0.99706	0.00127849	21	/	/	/	/	/	0
Spotted fever	-15.0925	2.7888e-07	4168.87	0.997111	0.0012563	29	/	/	/	/	/	0	-15.0925	2.7888e-07	4168.87	0.997111	0.0012563	29	/	/	/	/	/	0
Hypoplastic left heart syndrome	-15.1382	2.6642e-07	4261.91	0.997166	0.00123256	21	/	/	/	/	/	0	-15.1382	2.6642e-07	4261.91	0.997166	0.00123256	21	/	/	/	/	/	0
Chronic laryngitis and laryngotracheitis	-0.0012498	0.998751	0.362599	0.99725	0.00119603	329	0.144294	1.15522	0.421457	0.732073	0.135445	133	0.155961	1.16878	1.00572	0.876763	0.0571177	104	-0.98856	0.372112	1.00639	0.325961	0.486835	92
Hyperplasia of jaw	-15.0608	2.8786e-07	4429.95	0.997287	0.00117968	20	/	/	/	/	/	0	-15.0608	2.8786e-07	4429.95	0.997287	0.00117968	20	/	/	/	/	/	0
Congenital disorders of the orbit	-15.3427	2.1715e-07	4621.7	0.997351	0.00115186	23	/	/	/	/	/	0	-15.3427	2.1715e-07	4621.7	0.997351	0.00115186	23	/	/	/	/	/	0
Pseudopapilledema of optic disc	-16.0822	1.0366e-07	4897.27	0.99738	0.00113942	24	-15.9601	1.1711e-07	5215.71	0.997558	0.00106164	11	-16.9909	4.1777e-08	14233.5	0.999048	0.00041384	13	/	/	/	/	/	0
Binge eating disorder*	-14.6729	4.2426e-07	4541.29	0.997422	0.00112104	24	/	/	/	/	/	0	-14.6729	4.2426e-07	4541.29	0.997422	0.00112104	24	/	/	/	/	/	0
Congenital hydronephrosis*	-15.2693	2.3368e-07	4898.44	0.997513	0.0010815	21	/	/	/	/	/	0	-15.2693	2.3368e-07	4898.44	0.997513	0.0010815	21	/	/	/	/	/	0
Poor fetal growth and uterine size date discrepancy	-17.8214	1.8208e-08	6053.77	0.997651	0.00102129	226	/	/	/	/	/	0	-17.8214	1.8208e-08	6053.77	0.997651	0.00102129	226	/	/	/	/	/	0
Decreased fetal movements, affecting management of mother	-17.7392	1.9767e-08	6098.56	0.997679	0.0010091	200	/	/	/	/	/	0	-17.7392	1.9767e-08	6098.56	0.997679	0.0010091	200	/	/	/	/	/	0
Dysplasia of prostate	-18.2857	1.1445e-08	6425.79	0.997729	0.00098719	52	-18.2857	1.1445e-08	6425.79	0.997729	0.00098719	52	/	/	/	/	/	0	/	/	/	/	/	0
Drugs and alcohol during pregnancy	-17.6948	2.0666e-08	6355.23	0.997778	0.00096588	180	/	/	/	/	/	0	-17.6948	2.0666e-08	6355.23	0.997778	0.00096588	180	/	/	/	/	/	0
Cord entanglement complicating labor and delivery	-17.7364	1.9823e-08	6479.33	0.997816	0.00094959	202	/	/	0	/	/	14	-17.7364	1.9823e-08	6479.33	0.997816	0.00094959	188	/	/	/	/	/	0
Atrophy of testis	-17.2849	3.1135e-08	6650.12	0.997926	0.0009016	22	-17.2849	3.1135e-08	6650.12	0.997926	0.0009016	22	/	/	/	/	/	0	/	/	/	/	/	0
Infections of genitourinary tract in pregnancy	-17.6247	2.2166e-08	6861.81	0.997951	0.00089095	146	/	/	/	/	/	0	-17.8338	1.7985e-08	7833.56	0.998184	0.00078959	141	-16.9354	4.4163e-08	14224.2	0.99905	0.00041276	5
Abnormalities of gravid uterus	-17.8822	1.7134e-08	7159.68	0.998007	0.00086633	167	/	/	/	/	/	0	-17.8822	1.7134e-08	7159.68	0.998007	0.00086633	167	/	/	/	/	/	0
Tobacco use during pregnancy	-17.7678	1.9211e-08	7133.91	0.998013	0.0008639	152	/	/	/	/	/	0	-17.7678	1.9211e-08	7133.91	0.998013	0.0008639	152	/	/	/	/	/	0
Abnormal glucose complicating pregnancy	-17.8843	1.7098e-08	7255.25	0.998033	0.00085501	163	/	/	/	/	/	0	-17.8843	1.7098e-08	7255.25	0.998033	0.00085501	163	/	/	/	/	/	0
Uterine inertia	-17.6255	2.2149e-08	7294.21	0.998072	0.00083812	120	-17.2533	3.2136e-08	14511.3	0.999051	0.00041219	12	-17.7513	1.953e-08	8437.63	0.998321	0.00072962	108	/	/	/	/	/	0
Right heart failure*	0.00078195	1.00078	0.324393	0.998077	0.00083608	330	-0.0055207	0.994494	0.342727	0.987148	0.00561771	220	0.0550065	1.05655	1.00527	0.956363	0.0193772	110	/	/	/	/	/	0
Torsion of ovary	-16.5754	6.3301e-08	7374.19	0.998207	0.00077958	27	-16.477	6.9845e-08	7575.59	0.998265	0.00075433	12	-18.3522	1.0709e-08	32194.7	0.999545	0.00019757	15	/	/	/	/	/	0
Antepartum hemorrhage	-17.8561	1.7587e-08	8243.75	0.998272	0.00075121	125	-17.6653	2.1284e-08	21837.2	0.999355	0.00028041	12	-17.8878	1.7038e-08	8902.48	0.998397	0.00069682	113	/	/	/	/	/	0
Premature rupture of membranes	-17.8833	1.7115e-08	8419.24	0.998305	0.00073666	121	-18.2456	1.1914e-08	28474.9	0.999489	0.00022209	11	-17.8486	1.7719e-08	8813.29	0.998384	0.00070233	110	/	/	/	/	/	0
Choroidal detachment	-17.5211	2.4586e-08	8351.83	0.998326	0.00072756	21	-17.7448	1.9659e-08	9970.17	0.99858	0.00061716	10	-16.995	4.1608e-08	15291.9	0.999113	0.00038528	11	/	/	/	/	/	0
Congenital malformations of testis and scrotum	-17.6666	2.1256e-08	8533.27	0.998348	0.000718	61	/	/	/	/	/	0	-19.3063	4.1244e-09	22164.2	0.999305	0.00030194	47	-17.3813	2.8275e-08	9245.99	0.9985	0.0006519	14
Infection of amniotic cavity	-17.8178	1.8274e-08	8977.12	0.998416	0.00068831	96	/	/	/	/	/	0	-17.8178	1.8274e-08	8977.12	0.998416	0.00068831	96	/	/	/	/	/	0
Placenta previa	-17.7515	1.9526e-08	9056.47	0.998436	0.00067974	88	/	/	/	/	/	0	-17.7515	1.9526e-08	9056.47	0.998436	0.00067974	88	/	/	/	/	/	0
Other drug use during pregnancy	-17.8112	1.8394e-08	9174.15	0.998451	0.00067327	92	-18.2743	1.1577e-08	24482.8	0.999404	0.00025872	11	-17.7356	1.9839e-08	9895.12	0.99857	0.00062153	81	/	/	/	/	/	0
Excessive fetal growth	-17.8758	1.7244e-08	9219.13	0.998453	0.00067241	93	/	/	/	/	/	0	-17.8758	1.7244e-08	9219.13	0.998453	0.00067241	93	/	/	/	/	/	0
Cardiovascular disorders complicating pregnancy, childbirth, or the puerperium	-17.7287	1.9977e-08	9305.75	0.99848	0.00066066	87	/	/	/	/	/	0	-17.7287	1.9977e-08	9305.75	0.99848	0.00066066	87	/	/	/	/	/	0
Hyphema	-0.0019371	0.998065	1.01916	0.998483	0.00065913	84	-16.2917	8.4067e-08	2923.44	0.995554	0.00193535	30	-14.7088	4.0929e-07	3371.41	0.996519	0.00151442	23	-0.0019338	0.998068	1.01916	0.998486	0.000658	31
Benign neoplasm of the fallopian tube and uterine adnexa	-17.5985	2.2755e-08	9419.78	0.998509	0.00064786	38	-17.5195	2.4625e-08	10656.9	0.998688	0.00057003	16	-17.8806	1.7162e-08	20142.8	0.999292	0.00030771	22	/	/	/	/	/	0
NB_885.2	-16.6442	5.9091e-08	9025.41	0.998529	0.0006395	24	/	/	/	/	/	0	-16.6442	5.9091e-08	9025.41	0.998529	0.0006395	24	/	/	/	/	/	0
Excessive weight gain in pregnancy	-16.7841	5.1378e-08	9314.51	0.998562	0.00062485	33	/	/	/	/	/	0	-16.7841	5.1378e-08	9314.51	0.998562	0.00062485	33	/	/	/	/	/	0
Severe pre-eclampsia	-17.8693	1.7356e-08	10337.4	0.998621	0.0005994	85	/	/	/	/	/	0	-17.8693	1.7356e-08	10337.4	0.998621	0.0005994	85	/	/	/	/	/	0
Oligohydramnios	-17.9429	1.6125e-08	10394.3	0.998623	0.00059858	81	/	/	/	/	/	0	-17.9429	1.6125e-08	10394.3	0.998623	0.00059858	81	/	/	/	/	/	0
Retained placenta or membranes	-16.8299	4.9074e-08	9963.23	0.998652	0.00058573	29	/	/	/	/	/	0	-16.8299	4.9074e-08	9963.23	0.998652	0.00058573	29	/	/	/	/	/	0
Intrauterine death	-16.99	4.1815e-08	10970	0.998764	0.00053701	29	/	/	/	/	/	0	-18.6767	7.7409e-09	27914.5	0.999466	0.00023191	21	-16.6819	5.6903e-08	11929.8	0.998884	0.00048482	8
Uterine size date discrepancy	-18.1614	1.2959e-08	11844.9	0.998777	0.00053163	84	/	/	/	/	/	0	-18.1614	1.2959e-08	11844.9	0.998777	0.00053163	84	/	/	/	/	/	0
Hidden penis	-18.1728	1.2814e-08	12031.2	0.998795	0.00052372	26	-18.0791	1.4072e-08	12403.5	0.998837	0.00050537	14	-19.6628	2.8877e-09	49472.4	0.999683	0.00013774	12	/	/	/	/	/	0
Rhesus isoimmunization affecting management of mother	-18.1706	1.2841e-08	12603.4	0.99885	0.00049987	74	/	/	/	/	/	0	-18.1706	1.2841e-08	12603.4	0.99885	0.00049987	74	/	/	/	/	/	0
Pre-existing diabetes mellitus in pregnancy*	-17.6381	2.1871e-08	12981.7	0.998916	0.00047106	45	/	/	/	/	/	0	-17.6381	2.1871e-08	12981.7	0.998916	0.00047106	45	/	/	/	/	/	0
Ectopic pregnancy	-17.7841	1.8901e-08	14306.2	0.999008	0.00043097	31	/	/	/	/	/	0	-17.9064	1.6725e-08	19726.5	0.999276	0.00031466	22	-17.6483	2.1648e-08	20778.6	0.999322	0.00029442	9
Pregnancy related renal disease	-17.458	2.6188e-08	15320.6	0.999091	0.00039504	23	/	/	/	/	/	0	-17.458	2.6188e-08	15320.6	0.999091	0.00039504	23	/	/	/	/	/	0
Malformation of placenta*	-17.6115	2.2462e-08	15474.6	0.999092	0.00039455	30	/	/	/	/	/	0	-17.6115	2.2462e-08	15474.6	0.999092	0.00039455	30	/	/	/	/	/	0
Respiratory bronchiolitis interstitial lung disease [RBILD]	0.00108168	1.00108	1.02491	0.999158	0.00036587	50	0.0010831	1.00108	1.02491	0.999157	0.00036635	27	-14.5588	4.7557e-07	3277.54	0.996456	0.00154195	23	/	/	/	/	/	0
Hyperemesis gravidarum	-18.1309	1.3361e-08	17441.6	0.999171	0.00036036	34	/	/	/	/	/	0	-18.174	1.2798e-08	20255.9	0.999284	0.00031101	29	-18.0075	1.5117e-08	34300.4	0.999581	0.00018196	5
Female infertility associated with anovulation	-18.1438	1.319e-08	18071.5	0.999199	0.00034804	36	/	/	/	/	/	0	-18.1438	1.319e-08	18071.5	0.999199	0.00034804	36	/	/	/	/	/	0
Acutenasubacute osteomyelitis	-0.0001938	0.999806	0.204072	0.999242	0.00032915	1005	-0.114103	0.892166	0.307454	0.710547	0.148407	377	-1.03461	0.355367	1.00195	0.301796	0.520286	288	0.179532	1.19666	0.283545	0.526623	0.2785	340
Hematometra and hematocolpos	-17.6214	2.224e-08	18947.1	0.999258	0.00032239	23	/	/	/	/	/	0	-17.6214	2.224e-08	18947.1	0.999258	0.00032239	23	/	/	/	/	/	0
Genetic disease in fetus affecting management of mother	-17.7465	1.9624e-08	19219.8	0.999263	0.00032007	24	/	/	/	/	/	0	-17.7465	1.9624e-08	19219.8	0.999263	0.00032007	24	/	/	/	/	/	0
Chorioamnionitis*	-18.2463	1.1906e-08	22001.2	0.999338	0.00028747	31	/	/	/	/	/	0	-18.2463	1.1906e-08	22001.2	0.999338	0.00028747	31	/	/	/	/	/	0
Long labor	-18.1925	1.2563e-08	23988.5	0.999395	0.00026287	20	/	/	/	/	/	0	-18.1925	1.2563e-08	23988.5	0.999395	0.00026287	20	/	/	/	/	/	0
Retractile testis	-18.9785	5.7244e-09	28633.5	0.999471	0.00022974	20	/	/	/	/	/	0	-18.9785	5.7244e-09	28633.5	0.999471	0.00022974	20	/	/	/	/	/	0
Doubling of uterus	-18.5355	8.9152e-09	30563.6	0.999516	0.0002102	24	/	/	/	/	/	0	-18.5355	8.9152e-09	30563.6	0.999516	0.0002102	24	/	/	/	/	/	0

### Sheet: Sup_Table22
Supplementary Table 22. Time-to-event phenome-wide association studies of aut-mCAs among 1KG-AFR-like participants
Phenotype	Meta-analysis						NIH All of Us						Vanderbilt BioVU
	Beta	HR	SE	P value	-log10 (P value)	N	Beta	HR	SE	P value	-log10 (P value)	N	Beta	HR	SE	P value	-log10 (P value)	N
Non-Hodgkin lymphoma	2.11928	8.32513	0.218541	3.09e-22	21.5096	97	2.24576	9.44756	0.281797	1.59e-15	14.7974	88	1.92842	6.87863	0.346167	2.54e-08	7.5956	9
Mature B-cell	2.18806	8.91792	0.242633	1.92e-19	18.7177	84	2.39005	10.914	0.28542	5.58e-17	16.2535	79	1.66176	5.26859	0.460725	0.00031003	3.5086	5
Chronic lymphoid leukemia	3.11933	22.6312	0.382088	3.24e-16	15.4889	21	3.52169	33.8415	0.486522	4.54e-13	12.3432	18	2.47177	11.8434	0.61721	6.21e-05	4.2069	3
Hemo onc - by cell of origin	1.45141	4.26911	0.191054	3.03e-14	13.5179	146	1.70398	5.49575	0.278338	9.24e-10	9.03421	131	1.22639	3.40889	0.26272	3.04e-06	5.51681	15
Lymphoma	2.06672	7.89888	0.300846	6.43e-12	11.1915	22	2.79513	16.3647	0.614967	5.49e-06	5.2605	13	1.83755	6.28112	0.344941	9.98e-08	7.00075	9
Leukemia	1.81668	6.1514	0.316001	8.98e-09	8.04679	28	1.94568	6.9984	0.636828	0.00224858	2.64809	20	1.77454	5.89757	0.363971	1.09e-06	5.96423	8
Myeloid	1.16454	3.20446	0.205821	1.53e-08	7.815	217	0.97644	2.65499	0.299918	0.00113117	2.94647	204	1.33199	3.78858	0.282971	2.51e-06	5.59983	13
Mature T-Cell	2.35207	10.5073	0.431395	4.97e-08	7.30328	22	2.65151	14.1755	0.533677	6.75e-07	6.17061	20	1.78751	5.97453	0.732782	0.0147159	1.83221	2
Other malignant neoplasms of lymphoid, hematopoietic and related tissue	1.91018	6.75432	0.350722	5.14e-08	7.2891	40	0.991517	2.69532	0.736582	0.178269	0.748925	33	2.17952	8.84209	0.398836	4.64e-08	7.33356	7
Splenomegaly	1.59874	4.94679	0.298024	8.12e-08	7.09051	101	0.572541	1.77277	0.58974	0.33163	0.479346	92	1.95068	7.03349	0.345368	1.62e-08	7.78968	9
Secondary thrombocytopenia	1.19404	3.30039	0.235994	4.2e-07	6.37665	179	0.758925	2.13598	0.364701	0.0374386	1.42668	168	1.50748	4.51533	0.309535	1.12e-06	5.95244	11
Drug-induced pancytopenia	1.35936	3.89368	0.275714	8.21e-07	6.08567	78	1.17022	3.2227	0.468347	0.012468	1.9042	69	1.45967	4.30453	0.34108	1.87e-05	4.72736	9
Acute myeloid leukemia	1.82166	6.18211	0.370143	8.59e-07	6.06609	24	1.65144	5.2145	0.759175	0.0296067	1.52861	18	1.87474	6.51913	0.423946	9.78e-06	5.00977	6
Fever	0.553602	1.73951	0.113824	1.15e-06	5.93845	1500	0.557299	1.74595	0.141896	8.58e-05	4.06639	1472	0.546928	1.72794	0.190627	0.00411707	2.38541	28
Lymphoid	1.45446	4.28216	0.326229	8.26e-06	5.08316	49	1.20876	3.34933	0.604839	0.0456644	1.34042	42	1.55526	4.73632	0.387412	5.96e-05	4.2248	7
Partial epilepsy	1.33218	3.78929	0.310697	1.81e-05	4.74347	120	0.182421	1.20012	0.587963	0.756363	0.12127	112	1.77762	5.91576	0.365966	1.19e-06	5.92433	8
Meniere's disease	2.04283	7.71243	0.479311	2.03e-05	4.69338	26	1.85005	6.36016	0.627961	0.00321778	2.49244	24	2.31191	10.0937	0.741893	0.00183214	2.73704	2
Myelodysplastic syndrome	1.56303	4.77325	0.378017	3.55e-05	4.44945	26	2.15143	8.59717	0.564927	0.0001399	3.85417	22	1.08596	2.96227	0.508681	0.0327765	1.48444	4
Sequelae of cancer	0.643919	1.90393	0.157722	4.45e-05	4.35135	515	0.681858	1.97755	0.210471	0.00119663	2.92204	497	0.595325	1.81362	0.238199	0.0124462	1.90496	18
Erythroid	2.12529	8.37532	0.52662	5.44e-05	4.26411	23	0.88875	2.43209	1.03041	0.388403	0.410718	20	2.56246	12.9677	0.61268	2.89e-05	4.53975	3
Diffuse large B-cell lymphoma	1.80579	6.08478	0.447817	5.52e-05	4.25803	31	2.05184	7.78221	0.499223	3.96e-05	4.40281	30	0.792234	2.20832	1.01323	0.434287	0.362224	1
Neutropenia	0.820928	2.27261	0.204197	5.81e-05	4.2356	279	0.740483	2.09695	0.29724	0.0127315	1.89512	266	0.892823	2.44201	0.281	0.0014868	2.82775	13
Bandemia	1.92426	6.85005	0.479821	6.06e-05	4.21734	30	1.60523	4.97898	0.618005	0.00939243	2.02722	28	2.40842	11.1164	0.761333	0.00155953	2.80701	2
Diseases of spleen	1.18038	3.25562	0.294801	6.23e-05	4.20564	96	0.0307008	1.03118	0.717651	0.965877	0.0150781	86	1.41377	4.11142	0.323342	1.23e-05	4.91026	10
Neurologic neglect syndrome	2.17468	8.79939	0.55953	0.00010165	3.9929	24	1.26133	3.53012	0.754647	0.0946386	1.02393	22	3.28984	26.8386	0.833861	7.97e-05	4.09844	2
Anorexia	0.622615	1.8638	0.173312	0.00032758	3.48468	574	0.632763	1.88281	0.20211	0.00174337	2.75861	565	0.594422	1.81198	0.336883	0.0776575	1.10982	9
Dyspnea [Shortness of breath]	0.310218	1.36372	0.0870752	0.00036714	3.43517	3836	0.314295	1.36929	0.101325	0.00192325	2.71597	3801	0.298704	1.34811	0.170279	0.0794014	1.10017	35
Enlargement of lymph nodes [Lymphadenopathy]	0.47935	1.61502	0.134882	0.00037963	3.42064	1206	0.464917	1.59188	0.161609	0.00401727	2.39607	1189	0.512487	1.66944	0.24487	0.0363623	1.43935	17
Hypoxemia	0.471677	1.60268	0.133476	0.00040965	3.38759	1114	0.258827	1.29541	0.17752	0.144836	0.839124	1089	0.748531	2.11389	0.202458	0.00021803	3.66149	25
Drug induced neutropenia	0.940988	2.56251	0.266476	0.00041364	3.38338	134	1.04896	2.85467	0.348439	0.00260867	2.58358	128	0.78887	2.20091	0.413589	0.0564761	1.24814	6
Other disorders of the kidney and ureters	0.449125	1.56694	0.128013	0.00045076	3.34605	1027	0.374481	1.45424	0.175315	0.032675	1.48578	998	0.53438	1.70639	0.187362	0.00434338	2.36217	29
Fracture of upper limb	0.852178	2.34475	0.243717	0.00047124	3.32676	313	0.946322	2.57622	0.251243	0.00016551	3.78118	312	-0.649013	0.522562	1.00326	0.517703	0.28592	1
Varicose veins	1.01205	2.75124	0.293579	0.00056624	3.247	41	0.41286	1.51113	1.02153	0.686095	0.163616	30	1.066	2.90374	0.30651	0.00050556	3.29623	11
Idiopathic pulmonary fibrosis	1.76484	5.84064	0.523238	0.00074375	3.12857	28	0.387114	1.47272	1.02584	0.705905	0.151254	25	2.2493	9.4811	0.608316	0.00021772	3.6621	3
Hypepigmentation	0.704131	2.02209	0.209714	0.00078631	3.10441	467	0.796825	2.21849	0.224887	0.00039527	3.40311	464	0.0858851	1.08968	0.580788	0.882442	0.0543137	3
Asphyxia and hypoxemia	0.705365	2.02459	0.210839	0.00082146	3.08541	23	NA	NA	NA	NA	NA	0	0.705365	2.02459	0.210839	0.00082146	3.08541	23
Dental abrasion and erosion	1.80163	6.05951	0.539363	0.00083691	3.07732	34	1.80163	6.05951	0.539363	0.00083691	3.07732	34	NA	NA	NA	NA	NA	0
Generalized epilepsy	1.40445	4.07327	0.422032	0.00087528	3.05785	82	-0.372445	0.689048	1.00826	0.711835	0.147621	77	1.7819	5.94113	0.4647	0.00012585	3.90016	5
Glossitis	1.71887	5.5782	0.519204	0.00093102	3.03104	33	0.46627	1.59404	1.0215	0.648062	0.188384	30	2.15519	8.62953	0.602888	0.00035061	3.45517	3
Diverticulum of esophagus	2.47578	11.891	0.753059	0.00101035	2.99553	21	-16.408	7.48e-08	5090.6	0.997428	0.00111833	19	2.47578	11.891	0.753059	0.00101056	2.99544	2
Stomatitis	1.05859	2.88232	0.324942	0.00112283	2.94969	96	0.925875	2.52408	0.463854	0.0459288	1.33792	91	1.18648	3.27555	0.455339	0.00916953	2.03765	5
Secondary malignant neoplasm	0.579682	1.78547	0.177948	0.00112359	2.94939	448	0.56623	1.76161	0.230159	0.0138873	1.85738	435	0.599672	1.82152	0.280575	0.0325772	1.48709	13
Anemia secondary to chronic diseases and conditions	0.381422	1.46437	0.117436	0.00116251	2.9346	1386	0.293287	1.34083	0.150719	0.0516647	1.28681	1357	0.517608	1.67801	0.187353	0.00573273	2.24164	29
Disorders of pigmentation	0.591336	1.8064	0.182633	0.00120442	2.91922	632	0.31547	1.3709	0.240249	0.18915	0.723194	619	0.968997	2.6353	0.281101	0.00056667	3.24667	13
Multiple myeloma	1.1017	3.00927	0.341413	0.00125152	2.90256	89	0.378475	1.46006	0.590372	0.521472	0.282769	83	1.4651	4.32798	0.41849	0.00046376	3.33371	6
Pain in hip	0.334288	1.39695	0.104242	0.00134202	2.87224	2443	0.250257	1.28436	0.12263	0.0412753	1.38431	2417	0.553174	1.73876	0.197918	0.00519146	2.28471	26
Esophageal varices	1.14411	3.13963	0.362561	0.00160156	2.79546	78	0.521529	1.6846	0.593139	0.379255	0.421069	73	1.51548	4.55162	0.458108	0.0009394	3.02715	5
Polyneuropathy related to infections	1.98691	7.29293	0.639604	0.00189339	2.72276	20	1.98691	7.29293	0.639604	0.00189339	2.72276	20	NA	NA	NA	NA	NA	0
Speech and language developmental delay	1.61407	5.02323	0.524153	0.00207423	2.68314	35	1.02967	2.80015	0.739404	0.163749	0.785822	33	2.20439	9.06472	0.743139	0.00301436	2.5208	2
Symptoms related to joints	0.427478	1.53339	0.140429	0.00233384	2.63193	499	0.529733	1.69848	0.255511	0.0381507	1.4185	463	0.383224	1.46701	0.168092	0.0226196	1.64552	36
Cyst of kidney	0.434651	1.54442	0.144017	0.00254404	2.59448	945	0.343922	1.41047	0.180746	0.0570678	1.24361	927	0.59241	1.80834	0.238338	0.0129355	1.88822	18
Thalassemia	1.89177	6.63111	0.627008	0.00255172	2.59317	24	1.89177	6.63111	0.627008	0.00255172	2.59317	24	NA	NA	NA	NA	NA	0
Thrombocytopenia	0.483974	1.62251	0.160567	0.00257695	2.58889	724	0.12163	1.12934	0.227712	0.593245	0.226766	704	0.8423	2.3217	0.226446	0.00019955	3.69996	20
Anogenital (venereal) warts	1.17778	3.24716	0.392042	0.00266263	2.57469	121	1.17778	3.24716	0.392042	0.00266263	2.57469	121	NA	NA	NA	NA	NA	0
Polycythemia vera	1.80517	6.08101	0.601047	0.00267002	2.57349	21	0.952248	2.59153	1.03236	0.356319	0.448161	19	2.24254	9.41719	0.73926	0.00241788	2.61656	2
Decreased white blood cell count	0.556549	1.74464	0.185346	0.00267548	2.5726	412	0.41173	1.50943	0.283371	0.146231	0.83496	395	0.664829	1.94416	0.245028	0.00666315	2.17632	17
Candidiasis	0.444603	1.55987	0.149635	0.00296579	2.52786	1056	0.361792	1.4359	0.189025	0.0556218	1.25476	1039	0.583597	1.79247	0.244891	0.01717	1.76523	17
Chronic cough	0.55315	1.73872	0.186359	0.00299549	2.52353	664	0.515735	1.67487	0.208841	0.0135297	1.86871	658	0.699397	2.01254	0.412893	0.0902914	1.04435	6
Chorioretinal scars	1.09052	2.97581	0.368311	0.00306787	2.51316	129	1.09052	2.97581	0.368311	0.00306787	2.51316	129	NA	NA	NA	NA	NA	0
Infarction of spleen	1.86163	6.43424	0.633216	0.00328246	2.4838	22	1.86163	6.43424	0.633216	0.00328246	2.4838	22	NA	NA	NA	NA	NA	0
Septic shock	0.60106	1.82405	0.208729	0.00398156	2.39995	372	0.680582	1.97503	0.257236	0.00815115	2.08878	364	0.447778	1.56483	0.357136	0.209923	0.677941	8
Abnormalities of breathing	0.372222	1.45095	0.129494	0.00404753	2.39281	749	0.282612	1.32659	0.227687	0.21452	0.668532	708	0.415065	1.51447	0.157436	0.00838002	2.07675	41
Other symptoms and disorders of the respiratory system	0.463246	1.58922	0.161679	0.00416712	2.38016	56	-16.3953	7.58e-08	6300.01	0.997924	0.00090272	17	0.463246	1.58922	0.161679	0.00416782	2.38009	39
Group A Streptococcus	1.51029	4.52805	0.529363	0.00433038	2.36347	47	1.51029	4.52805	0.529363	0.00433038	2.36347	47	NA	NA	NA	NA	NA	0
Sepsis	0.3821	1.46536	0.134812	0.00459228	2.33797	1191	0.387022	1.47259	0.163648	0.0180319	1.74396	1173	0.371706	1.45021	0.237806	0.118045	0.927952	18
Atrioventricular block, second degree	0.977243	2.65712	0.344922	0.00460807	2.33648	98	0.86874	2.38391	0.424951	0.0409209	1.38805	95	1.18676	3.27644	0.59051	0.0444649	1.35198	3
Malignant neoplasm of the of bronchus and lung	0.681701	1.97724	0.24175	0.00480445	2.31836	237	0.632003	1.88138	0.297812	0.0338249	1.47076	231	0.777721	2.17651	0.413955	0.0602822	1.21981	6
Scleritis	1.72392	5.60644	0.618018	0.00528013	2.27735	29	1.72392	5.60644	0.618018	0.00528013	2.27735	29	NA	NA	NA	NA	NA	0
Intestinal e.coli	3.37415	29.1994	1.21249	0.00538893	2.2685	24	-16.2531	8.74e-08	4666.1	0.997221	0.00120867	23	3.37415	29.1995	1.21249	0.00538976	2.26843	1
Stricture or kinking of ureter	1.42195	4.14521	0.512877	0.0055627	2.25471	48	-16.0963	1.02e-07	3099.5	0.995856	0.00180326	44	1.42195	4.14521	0.512877	0.00556356	2.25465	4
Solitary pulmonary nodule	0.373678	1.45307	0.135082	0.00566977	2.24643	1324	0.397388	1.48793	0.149144	0.0077111	2.11288	1314	0.265422	1.30398	0.318686	0.40493	0.392621	10
Urethral discharge	1.27387	3.57466	0.463818	0.0060238	2.22013	90	0.609585	1.83967	0.591232	0.302521	0.519245	88	2.33694	10.3495	0.747931	0.00178121	2.74929	2
Lipodystrophy, not elsewhere classified	2.01377	7.49148	0.736083	0.0062231	2.20599	45	-15.1614	2.6e-07	2408.49	0.994977	0.0021868	43	2.01377	7.49149	0.736083	0.00622401	2.20593	2
Cytology and pathology findings	0.497989	1.64541	0.182355	0.00631654	2.19952	598	0.203968	1.22626	0.254657	0.423161	0.373495	583	0.807421	2.24212	0.261246	0.00199754	2.69951	15
Varicella [chickenpox]	1.69274	5.43435	0.620076	0.00633553	2.19822	28	1.69274	5.43435	0.620076	0.00633553	2.19822	28	NA	NA	NA	NA	NA	0
Heart failure	0.323053	1.38134	0.118918	0.00659531	2.18076	1707	0.257655	1.29389	0.14274	0.0710648	1.14835	1685	0.471419	1.60227	0.214996	0.0283328	1.54771	22
Other symptoms/disorders or the urinary system	0.426472	1.53184	0.157296	0.00670273	2.17375	1027	0.444673	1.55998	0.175267	0.011177	1.95167	1019	0.35112	1.42066	0.356614	0.324832	0.488341	8
Hyperkalemia [Hyperpotassemia]	0.347992	1.41622	0.12992	0.00739491	2.13107	1226	0.136327	1.14606	0.174709	0.435209	0.361302	1199	0.609838	1.84013	0.194319	0.00169945	2.76969	27
Malignant neoplasm of kidney, except pelvis	0.994055	2.70217	0.371577	0.00746774	2.12681	78	1.26209	3.53281	0.40003	0.00160498	2.79453	77	-0.691624	0.500762	1.00318	0.490561	0.309307	1
Cardiomyopathy	0.459634	1.58349	0.171935	0.00751089	2.12431	668	0.295604	1.34394	0.222841	0.184666	0.733614	654	0.70092	2.01561	0.270271	0.00950466	2.02206	14
Spastic hemiplegia	1.59071	4.90724	0.599986	0.00801948	2.09585	24	0.889921	2.43494	1.03108	0.388086	0.411072	22	1.94949	7.0251	0.737754	0.00823163	2.08451	2
Primary pulmonary hypertension	1.21372	3.36599	0.458939	0.00817811	2.08735	86	-0.764659	0.465493	1.00777	0.447997	0.348725	82	1.73137	5.64837	0.515495	0.00078342	3.10601	4
Cramp and spasm	0.414204	1.51317	0.15734	0.00847478	2.07187	894	0.560673	1.75185	0.178214	0.00165485	2.78124	885	-0.103456	0.901716	0.335036	0.757485	0.120626	9
Pruritus	0.386338	1.47158	0.146943	0.00855939	2.06756	1315	0.457844	1.58066	0.159335	0.00406003	2.39147	1308	-0.020448	0.97976	0.380035	0.957091	0.0190468	7
Other disorders involving the immune mechanism	0.642638	1.90149	0.246037	0.00900244	2.04564	250	-0.063701	0.938286	0.453594	0.888315	0.0514328	238	0.937084	2.55253	0.292862	0.00137578	2.86145	12
Fracture of pelvis	1.23397	3.43484	0.47408	0.00924464	2.03411	63	1.23397	3.43484	0.47408	0.00924464	2.03411	63	NA	NA	NA	NA	NA	0
Abnormality of urination	0.402888	1.49614	0.155327	0.00949195	2.02264	167	1.26886	3.55678	0.318045	6.62e-05	4.17916	135	0.131645	1.1407	0.177999	0.45956	0.337658	32
Tachycardia	0.305753	1.35765	0.118027	0.00958284	2.01851	1980	0.29316	1.34066	0.138548	0.0343492	1.46408	1960	0.339074	1.40365	0.225363	0.132442	0.877975	20
Irregular menstrual cycle	0.789137	2.2015	0.305522	0.00979691	2.00891	267	0.669423	1.95311	0.413333	0.105324	0.977473	262	0.933323	2.54294	0.453617	0.0396406	1.40186	5
Adhesions and disruptions of iris and ciliary body	1.3604	3.89776	0.527044	0.00984593	2.00674	32	1.47056	4.35166	0.615974	0.0169693	1.77034	31	1.05938	2.88457	1.01826	0.298171	0.525534	1
Pneumonia	0.321699	1.37947	0.125028	0.0100819	1.99646	1474	0.308391	1.36123	0.153713	0.0448267	1.34846	1452	0.347717	1.41583	0.214928	0.105706	0.9759	22
Personal history of nicotine dependence	0.471066	1.6017	0.184194	0.0105458	1.97692	30	NA	NA	NA	NA	NA	0	0.471066	1.6017	0.184194	0.0105458	1.97692	30
Acute kidney failure	0.256813	1.2928	0.10093	0.0109442	1.96082	2471	0.182871	1.20066	0.123387	0.138315	0.85913	2438	0.406337	1.50131	0.17546	0.0205697	1.68677	33
Osteonecrosis	0.870556	2.38824	0.344113	0.0114109	1.94268	185	0.870556	2.38824	0.344113	0.0114109	1.94268	185	NA	NA	NA	NA	NA	0
Irregular menstrual cycle/bleeding	0.764037	2.14693	0.305692	0.0124415	1.90513	146	0.839275	2.31469	0.507938	0.0984698	1.0067	139	0.72131	2.05713	0.382773	0.059511	1.2254	7
Polycystic ovary syndrome	1.82419	6.19779	0.730493	0.0125175	1.90248	25	-18.1905	1.26e-08	16746.9	0.999133	0.00037655	23	1.82419	6.19779	0.730493	0.0125191	1.90243	2
Influenza virus	0.443029	1.55742	0.1776	0.0126124	1.8992	827	0.554892	1.74175	0.189879	0.00347397	2.45917	823	-0.338971	0.712503	0.502038	0.499563	0.30141	4
Portal hypertension	0.844677	2.32723	0.339387	0.0128164	1.89224	142	0.00772922	1.00776	0.585726	0.989471	0.00459673	136	1.2677	3.55266	0.416414	0.00233253	2.63217	6
Nasal congestion	0.36903	1.44633	0.148527	0.0129699	1.88706	1396	0.425757	1.53075	0.157369	0.00682082	2.16616	1391	-0.0936561	0.910596	0.449435	0.83493	0.0783497	5
Pain	0.238646	1.26953	0.096583	0.0134776	1.87039	2269	0.22465	1.25189	0.132469	0.0899111	1.04619	2218	0.254529	1.28985	0.141118	0.07129	1.14697	51
Nausea	0.260592	1.2977	0.105561	0.0135628	1.86765	2593	0.130733	1.13966	0.134412	0.330735	0.480519	2558	0.469602	1.59936	0.170523	0.00589011	2.22988	35
Monoclonal gammopathy	0.721056	2.0566	0.293601	0.0140529	1.85224	209	-0.584044	0.557639	0.58283	0.316304	0.499896	200	1.16487	3.2055	0.339875	0.00060966	3.21491	9
Vomiting	0.288979	1.33506	0.117732	0.0141063	1.85059	2060	0.111885	1.11838	0.151274	0.459534	0.337683	2031	0.561021	1.75246	0.187492	0.00276983	2.55755	29
High risk sexual behavior	0.876178	2.4017	0.361024	0.0152275	1.81737	188	0.731704	2.07862	0.416821	0.0791843	1.10136	186	1.31004	3.70632	0.722324	0.0697376	1.15653	2
Abnormal blood-gas level	1.48583	4.41862	0.61305	0.0153647	1.81348	105	-0.778834	0.458941	1.00641	0.439004	0.357532	103	2.82193	16.8092	0.773021	0.00026178	3.58207	2
Disorders of phosphorus metabolism	0.43452	1.54422	0.17945	0.0154609	1.81077	773	-0.021029	0.979191	0.239379	0.929997	0.0315184	759	1.01897	2.77034	0.271139	0.00017125	3.76637	14
Deviated nasal septum	0.659389	1.93361	0.272602	0.0155686	1.80775	266	0.489933	1.63221	0.341065	0.150866	0.821408	261	0.959112	2.60938	0.453596	0.034479	1.46245	5
Cachexia	0.641183	1.89873	0.265493	0.0157322	1.80321	201	0.806763	2.24064	0.312366	0.00980154	2.00871	197	0.21029	1.23404	0.5039	0.676446	0.169767	4
Diarrhea	0.283084	1.32722	0.118607	0.0169989	1.76958	1909	0.15574	1.16852	0.149845	0.298644	0.524845	1882	0.496714	1.64331	0.194081	0.0104894	1.97925	27
Diseases of pulp and periapical tissues	0.92532	2.52267	0.389247	0.0174443	1.75835	61	1.31336	3.71863	0.523314	0.0120838	1.9178	58	0.444773	1.56014	0.582364	0.445032	0.351609	3
Mitral valve stenosis	1.11447	3.04796	0.46891	0.0174667	1.75779	49	1.24802	3.48344	0.529256	0.0183704	1.73588	48	0.626992	1.87197	1.01118	0.535225	0.271463	1
Toxic myopathy	1.46096	4.31008	0.615621	0.0176375	1.75356	31	1.46096	4.31008	0.615621	0.0176375	1.75356	31	NA	NA	NA	NA	NA	0
Current tobacco use and nicotine dependence	0.293396	1.34097	0.123958	0.0179379	1.74623	2274	0.290769	1.33746	0.139627	0.0372995	1.4283	2260	0.303169	1.35414	0.269317	0.260303	0.584521	14
Excessive menstruation	0.664502	1.94352	0.281119	0.0180897	1.74257	335	0.682899	1.97961	0.358385	0.0567165	1.24629	330	0.635077	1.88717	0.453233	0.161158	0.792749	5
Specific developmental disorders of scholastic skills	1.42007	4.13739	0.601331	0.0181995	1.73994	46	1.42007	4.13739	0.601331	0.0181995	1.73994	46	NA	NA	NA	NA	NA	0
Lymphocytosis (symptomatic)	1.09805	2.9983	0.465502	0.0183322	1.73679	82	1.09805	2.9983	0.465502	0.0183322	1.73679	82	NA	NA	NA	NA	NA	0
Epilepsy	0.756437	2.13067	0.321313	0.0185622	1.73137	136	0.0761142	1.07909	0.586249	0.896699	0.0473533	129	1.04855	2.85351	0.38415	0.00634338	2.19768	7
Systemic inflammatory response syndrome	0.669239	1.95275	0.284555	0.0186787	1.72865	186	0.806366	2.23975	0.34475	0.0193361	1.71363	182	0.37613	1.45664	0.504031	0.455529	0.341484	4
Squamous cell carcinoma of the skin	1.23855	3.45061	0.52668	0.0186918	1.72835	32	1.4114	4.10168	0.615649	0.0218748	1.66006	31	0.76679	2.15284	1.0171	0.450919	0.345901	1
Scotoma	1.43802	4.21236	0.613123	0.0190063	1.7211	32	1.43802	4.21236	0.613123	0.0190063	1.7211	32	NA	NA	NA	NA	NA	0
Pancytopenia	0.594856	1.81277	0.254242	0.0192983	1.71448	211	0.361615	1.43565	0.386905	0.349976	0.455961	202	0.772109	2.16433	0.337287	0.0220715	1.65617	9
Other symptoms and disorders of the soft tissue	0.232757	1.26207	0.0998393	0.0197368	1.70472	2762	0.15713	1.17015	0.123198	0.202158	0.69431	2727	0.377455	1.45857	0.17041	0.0267641	1.57245	35
Parasites	1.07312	2.9245	0.460426	0.0197681	1.70403	28	1.43284	4.19058	0.746567	0.0549545	1.26	25	0.852327	2.3451	0.584906	0.145067	0.83843	3
Other nonthrombocytopenic purpura	1.41051	4.09803	0.606606	0.0200588	1.69769	21	1.54183	4.67314	0.75464	0.0410389	1.3868	20	1.1707	3.22425	1.01976	0.25097	0.600378	1
Nasal polyps	0.967186	2.63053	0.420488	0.0214398	1.66878	79	0.920162	2.5097	0.517914	0.0756225	1.12135	77	1.05813	2.88097	0.720246	0.141807	0.848301	2
Hypopigmentation	1.17479	3.23745	0.511482	0.0216286	1.66497	27	0.526519	1.69303	1.02613	0.607874	0.216186	24	1.3891	4.01124	0.590002	0.0185548	1.73154	3
Baker's cyst [popliteal cyst]	0.565289	1.75996	0.247519	0.0223819	1.6501	389	0.431952	1.54026	0.283558	0.127677	0.893888	385	0.992099	2.69689	0.507321	0.0505208	1.29653	4
Rhinovirus	1.38274	3.98579	0.607139	0.0227587	1.64285	38	1.38274	3.98579	0.607139	0.0227587	1.64285	38	NA	NA	NA	NA	NA	0
Oral leukoplakia	1.70724	5.51371	0.752265	0.0232402	1.63376	21	1.70724	5.51371	0.752265	0.0232402	1.63376	21	NA	NA	NA	NA	NA	0
Hypertrophic obstructive cardiomyopathy	1.18622	3.27467	0.522752	0.0232574	1.63344	38	1.16473	3.20505	0.608842	0.0557452	1.25379	37	1.2465	3.47816	1.01972	0.221565	0.654499	1
Megaloblastic anemia	0.705068	2.02398	0.311381	0.0235542	1.62793	155	0.944108	2.57052	0.346459	0.00642976	2.19181	153	-0.299325	0.741319	0.71018	0.673412	0.171719	2
Human immunodeficiency virus	0.698519	2.01077	0.308809	0.0236988	1.62527	290	0.698519	2.01077	0.308809	0.0236988	1.62527	290	NA	NA	NA	NA	NA	0
Bronchitis	0.404463	1.4985	0.180037	0.024669	1.60785	645	0.577458	1.7815	0.213423	0.006816	2.16647	636	-0.0224175	0.977832	0.335255	0.946689	0.0237929	9
Respiratory failure	0.356019	1.42764	0.160221	0.0262799	1.58038	709	0.138272	1.14829	0.233489	0.553717	0.256712	688	0.549795	1.7329	0.220262	0.0125586	1.90106	21
Pilar and trichodermal cyst	2.33705	10.3507	1.0522	0.0263436	1.57932	25	-15.7172	1.49e-07	3365.33	0.996274	0.00162136	24	2.33705	10.3507	1.0522	0.0263463	1.57928	1
Supraventricular tachycardia	0.468763	1.59802	0.212019	0.0270391	1.56801	503	-0.000866	0.999134	0.282082	0.99755	0.00106518	493	1.07858	2.9405	0.321438	0.00079244	3.10104	10
Hypertrophy of nasal turbinates	0.646933	1.90967	0.294682	0.0281377	1.55071	229	0.787666	2.19826	0.341831	0.0212084	1.67349	226	0.239722	1.2709	0.581464	0.680144	0.167399	3
Corneal ulcer	1.13805	3.12069	0.519318	0.02842	1.54638	67	1.13805	3.12069	0.519318	0.02842	1.54638	67	NA	NA	NA	NA	NA	0
Dysarthria	0.561008	1.75244	0.256966	0.0290213	1.53728	296	0.670279	1.95478	0.275614	0.0150179	1.82339	294	-0.165509	0.847462	0.710678	0.815851	0.0883893	2
Cancer (solid tumor, excluding BCC)	0.282369	1.32627	0.130057	0.0299226	1.524	1369	0.228213	1.25635	0.159211	0.151745	0.818886	1349	0.390991	1.47844	0.22548	0.0829174	1.08135	20
Drug & heavy metal induced	0.998252	2.71353	0.460123	0.0300423	1.52227	56	0.980623	2.66612	0.598882	0.101542	0.993354	54	1.02365	2.78334	0.718846	0.154448	0.811217	2
Abdominal or pelvic swelling, mass, or lump	0.458463	1.58164	0.211701	0.0303405	1.51798	496	0.223974	1.25104	0.282359	0.427647	0.368914	486	0.759504	2.13722	0.319929	0.0175997	1.7545	10
Disseminated intravascular coagulation [Defibrination syndrome]	1.29818	3.66261	0.599742	0.0304217	1.51682	28	1.28546	3.61634	0.741809	0.0831177	1.08031	27	1.32217	3.75155	1.01908	0.194496	0.71109	1
Malignant neoplasm of other and ill-defined sites	0.400956	1.49325	0.185851	0.0309746	1.50899	548	0.383664	1.46765	0.234715	0.102134	0.990829	537	0.430019	1.53729	0.304296	0.157616	0.802399	11
Chronic sinusitis	0.385936	1.47099	0.179247	0.0313114	1.5043	829	0.156472	1.16938	0.233012	0.50189	0.299391	816	0.718557	2.05147	0.280541	0.0104288	1.98177	13
Other respiratory disorders	0.290931	1.33767	0.1353	0.0315341	1.50122	1339	0.0222998	1.02255	0.185318	0.90422	0.0437261	1313	0.597578	1.81771	0.197997	0.00254396	2.59449	26
Scabies	0.984436	2.6763	0.460237	0.0324378	1.48895	107	0.984436	2.6763	0.460237	0.0324378	1.48895	107	NA	NA	NA	NA	NA	0
Cough	0.213395	1.23787	0.1002	0.0331965	1.47891	3146	0.114975	1.12185	0.124759	0.356748	0.447639	3110	0.392248	1.4803	0.168182	0.0196878	1.7058	36
Lichen planus, nitidus, or striatus	1.10892	3.03107	0.521898	0.0336054	1.47359	61	1.10892	3.03107	0.521898	0.0336054	1.47359	61	NA	NA	NA	NA	NA	0
Other endocrine disorders, NOS	0.817232	2.26422	0.386087	0.0342848	1.4649	119	0.454042	1.57466	0.51172	0.374925	0.426056	116	1.2972	3.65905	0.588265	0.0274476	1.5615	3
Malignant sarcoma-related cancers	0.556555	1.74465	0.262995	0.0343264	1.46437	214	0.492506	1.63641	0.36252	0.174286	0.758738	207	0.627714	1.87332	0.382115	0.100444	0.998076	7
Acute cystitis	0.338863	1.40335	0.160923	0.0352265	1.45313	907	0.35879	1.4316	0.189715	0.0585961	1.23213	896	0.287746	1.33342	0.303849	0.343646	0.463889	11
Pulmonary insufficiency and acute respiratory distress syndrome	0.375115	1.45516	0.178145	0.0352323	1.45306	78	-16.1531	9.66e-08	3051.82	0.995777	0.00183796	46	0.375115	1.45516	0.178145	0.0352357	1.45302	32
Varicose veins of lower extremities	0.477988	1.61283	0.228298	0.0362865	1.44026	462	0.458584	1.58183	0.255934	0.0731645	1.1357	458	0.553559	1.73943	0.505083	0.273097	0.563682	4
Anemia	0.208871	1.23229	0.0999117	0.0365675	1.4369	2750	0.238242	1.26902	0.118277	0.0439818	1.35673	2721	0.135706	1.14535	0.18668	0.467267	0.330434	29
Jaundice	0.749821	2.11662	0.359654	0.0370838	1.43082	128	0.118715	1.12605	0.586595	0.83962	0.0759175	123	1.12997	3.09557	0.455265	0.0130661	1.88385	5
Systemic lupus erythematosus [SLE]	0.805021	2.23674	0.386202	0.0371187	1.43041	120	0.897772	2.45413	0.459209	0.0505783	1.29604	118	0.580883	1.78762	0.713852	0.415808	0.381107	2
Bacterial pneumonia	0.475755	1.60923	0.228693	0.0374958	1.42602	360	0.565237	1.75986	0.265439	0.0332175	1.47863	355	0.218011	1.2436	0.450495	0.628437	0.201738	5
Nicotine dependence (current and history of)	0.349205	1.41794	0.168309	0.0380064	1.42014	241	0.140826	1.15122	0.41568	0.734772	0.133848	211	0.390067	1.47708	0.184073	0.0340863	1.46742	30
Generalized anxiety disorder	0.399108	1.49049	0.192601	0.038247	1.4174	911	0.460149	1.58431	0.196264	0.0190503	1.7201	910	-1.19075	0.303994	1.00163	0.234522	0.629817	1
Hypopituitarism	1.57143	4.81353	0.758719	0.0383435	1.41631	20	1.57143	4.81353	0.758719	0.0383435	1.41631	20	NA	NA	NA	NA	NA	0
Cannabis use disorders	0.43015	1.53749	0.207779	0.038431	1.41532	803	0.474385	1.60703	0.212386	0.0255095	1.5933	802	-0.556465	0.573232	1.00304	0.579052	0.237283	1
Sexually transmitted disease	0.448983	1.56672	0.217172	0.0386958	1.41234	705	0.537353	1.71147	0.222464	0.0157152	1.80368	704	-1.34256	0.261177	1.00166	0.180145	0.744378	1
Acquired coagulation factor deficiency	0.753206	2.1238	0.364453	0.0387648	1.41156	106	0.839076	2.31423	0.423916	0.047777	1.32078	104	0.509902	1.66513	0.713568	0.474876	0.323419	2
Hereditary neuropathy	0.587305	1.79913	0.285048	0.039363	1.40491	228	0.828464	2.2898	0.311313	0.00778635	2.10867	226	-0.663709	0.514938	0.709049	0.349254	0.456859	2
Mitral valve disorders	0.341187	1.40662	0.166557	0.0405146	1.39239	600	0.0561942	1.0578	0.25448	0.825233	0.0834235	579	0.554757	1.74152	0.220296	0.0117962	1.92826	21
Psoriasis	0.79687	2.21858	0.38946	0.0407476	1.3899	152	0.79687	2.21858	0.38946	0.0407476	1.3899	152	NA	NA	NA	NA	NA	0
Other disorders of eye	0.440821	1.55398	0.21651	0.0417472	1.37937	509	0.295649	1.344	0.272107	0.277249	0.557131	501	0.691332	1.99637	0.357446	0.0531066	1.27485	8
Malaise and fatigue	0.201385	1.2231	0.0992431	0.0424373	1.37225	2606	0.138548	1.1486	0.128945	0.282611	0.548811	2564	0.292699	1.34004	0.155441	0.0597023	1.22401	42
Cysts of eyelid	1.21265	3.36239	0.597653	0.042456	1.37206	35	0.959258	2.60976	0.732407	0.190286	0.720594	34	1.71764	5.57136	1.03394	0.0966681	1.01472	1
Abscess of lung and mediastinum	1.20407	3.33365	0.597883	0.0440216	1.35633	28	1.3444	3.83587	0.740156	0.0693142	1.15918	27	0.940567	2.56143	1.01425	0.353751	0.451302	1
Benign neoplasm of the paranasal sinus and nasal cavity	0.843266	2.32394	0.419533	0.0444299	1.35233	84	0.818521	2.26714	0.51661	0.113101	0.946532	82	0.891191	2.43803	0.718949	0.215141	0.667277	2
Other disorders of nose and nasal sinuses	0.33336	1.39565	0.166979	0.0458882	1.3383	970	0.346911	1.41469	0.196039	0.0767938	1.11467	960	0.297544	1.34655	0.318705	0.350517	0.455291	10
Aortic dissection	1.03313	2.80986	0.517869	0.0460462	1.33681	49	0.987241	2.68382	0.601378	0.100666	0.997115	48	1.16481	3.20532	1.01868	0.25286	0.59712	1
Chronic obstructive pulmonary disease [COPD]	0.263556	1.30155	0.132144	0.0461024	1.33628	1598	0.177844	1.19464	0.156996	0.257302	0.589557	1581	0.471847	1.60295	0.244739	0.053865	1.26869	17
Transplated organ	0.582018	1.78965	0.291994	0.0462341	1.33504	92	-0.498429	0.607484	1.00784	0.620915	0.206968	81	0.681021	1.97589	0.305079	0.0255995	1.59177	11
Nonspecific abnormal findings on radiological and other examination of musculoskeletal system	-0.758333	0.468447	0.380506	0.0462661	1.33474	518	-0.71033	0.491482	0.411306	0.0841653	1.07487	517	-1.04332	0.352282	1.00218	0.297859	0.525989	1
Disorders of plasma-protein metabolism, NEC	0.524779	1.69009	0.264361	0.0471348	1.32666	291	0.638504	1.89365	0.296845	0.0314787	1.50198	288	0.0888085	1.09287	0.581208	0.878558	0.0562294	3
Dermatophytosis	-0.702737	0.495228	0.354985	0.0477454	1.32107	201	-0.796577	0.45087	0.711895	0.26316	0.57978	195	-0.671682	0.510848	0.409532	0.100986	0.995737	6
Chronic rhinitis	0.393952	1.48283	0.199053	0.0478005	1.32057	637	0.26537	1.30391	0.246809	0.282284	0.549313	628	0.633219	1.88366	0.336676	0.0600041	1.22182	9
Estrogen receptor postitive status [ER+]	0.899877	2.4593	0.455273	0.0480909	1.31794	25	0.754421	2.12638	1.03081	0.464245	0.333253	21	0.935127	2.54754	0.50745	0.0653635	1.18466	4
Abnormal findings on diagnostic imaging of the digestive tract	0.305837	1.35776	0.154852	0.0482656	1.31636	1045	0.173906	1.18994	0.18909	0.35773	0.446445	1031	0.574491	1.77623	0.269831	0.0332511	1.47819	14
Benign neuroendocrine tumors	0.90578	2.47386	0.459658	0.0487753	1.3118	54	0.857783	2.35793	0.598105	0.151525	0.819517	52	0.975028	2.65124	0.718417	0.174729	0.757636	2
Other disorders of binocular movement	1.17647	3.24292	0.597732	0.0490416	1.30944	36	0.971209	2.64113	0.732632	0.184958	0.732927	35	1.58512	4.87989	1.03372	0.125179	0.902467	1
Plantar fascial fibromatosis [Plantar fasciitis]	-0.699458	0.496855	0.355387	0.0490499	1.30936	616	-0.697266	0.497945	0.410716	0.0895671	1.04785	614	-0.705987	0.493621	0.708963	0.319356	0.495726	2
Pneumonia due to Streptococcus pneumoniae	1.183	3.26415	0.602207	0.0494791	1.30558	44	1.183	3.26415	0.602207	0.0494791	1.30558	44	NA	NA	NA	NA	NA	0
Borderline personality disorder	1.16472	3.20502	0.5939	0.0498634	1.30222	63	1.16472	3.20502	0.5939	0.0498634	1.30222	63	NA	NA	NA	NA	NA	0
Insomnia	0.245267	1.27796	0.125948	0.0514914	1.28827	1906	0.331007	1.39237	0.141174	0.0190438	1.72025	1893	-0.0891385	0.914719	0.278804	0.749187	0.12541	13
Bipolar I disorder	0.661211	1.93714	0.339633	0.0515541	1.28774	237	0.760751	2.13988	0.360876	0.0350253	1.45562	236	-0.110377	0.895496	1.00474	0.912524	0.0397555	1
Mood [affective] disorders	0.250601	1.2848	0.128768	0.0516379	1.28703	1799	0.329065	1.38967	0.151613	0.029974	1.52326	1782	0.0474767	1.04862	0.243939	0.845689	0.0727894	17
Aphakia	2.0315	7.62554	1.04504	0.0519008	1.28483	20	-16.3741	7.74e-08	4924.09	0.997347	0.0011538	19	2.0315	7.62555	1.04504	0.051905	1.28479	1
Aplastic anemia	0.653809	1.92285	0.338337	0.0533076	1.27321	21	1.00825	2.74079	1.05839	0.340784	0.467521	13	0.613467	1.84682	0.357073	0.0857942	1.06654	8
Permanent atrial fibrillation	0.903378	2.46793	0.469162	0.054165	1.26628	69	0.903378	2.46793	0.469162	0.054165	1.26628	69	NA	NA	NA	NA	NA	0
Major depressive disorder	0.236928	1.26735	0.124004	0.0560488	1.25143	2062	0.327829	1.38795	0.137166	0.0168479	1.77346	2050	-0.169679	0.843936	0.290103	0.558627	0.252878	12
Vitamin B12 deficiency	0.619892	1.85873	0.325008	0.05648	1.24811	160	0.795385	2.21529	0.365419	0.0295077	1.53006	158	-0.044501	0.956475	0.711007	0.950095	0.022233	2
Hypopyon	0.802195	2.23043	0.42096	0.0566981	1.24643	93	0.87677	2.40312	0.463219	0.0583879	1.23368	92	0.448513	1.56598	1.00878	0.656608	0.182694	1
Constipation	0.200273	1.22174	0.105432	0.0574925	1.24039	2624	0.277631	1.32	0.11694	0.0175902	1.75473	2607	-0.13575	0.873061	0.243722	0.577542	0.238416	17
Hemarthrosis	1.13577	3.11359	0.598502	0.0577361	1.23855	32	1.13544	3.11255	0.7371	0.123458	0.90848	31	1.13642	3.11559	1.02536	0.267734	0.572296	1
Genu valgum (acquired)	0.87319	2.39454	0.46127	0.0583559	1.23392	72	0.873635	2.3956	0.518081	0.0917401	1.03744	71	0.871489	2.39047	1.01313	0.38969	0.409281	1
Bacterial infections	0.201828	1.22364	0.106816	0.0588263	1.23043	2401	0.191645	1.21124	0.131224	0.14417	0.841125	2371	0.221825	1.24835	0.18389	0.227714	0.642611	30
Hypertrophic scar [Keloid scar]	0.610748	1.84181	0.323318	0.0588912	1.22995	207	0.683982	1.98175	0.362779	0.0593764	1.22639	205	0.327993	1.38818	0.712839	0.645434	0.190148	2
Diabetes mellitus due to underlying condition	-0.633288	0.530844	0.335811	0.059316	1.22683	547	-0.662108	0.515763	0.381163	0.0823743	1.08421	545	-0.533335	0.586645	0.709834	0.45245	0.34443	2
Inflammation of eyelids	0.722329	2.05922	0.383764	0.059806	1.22326	21	1.23225	3.42894	1.04874	0.240003	0.619783	15	0.643493	1.90312	0.412365	0.11865	0.925733	6
Stimulant use disorders	0.374549	1.45434	0.199286	0.0601821	1.22053	887	0.280195	1.32339	0.216614	0.195831	0.70812	883	0.894523	2.44617	0.508505	0.0785621	1.10479	4
Nonspecific abnormal findings in stool contents	-0.489099	0.613178	0.260456	0.0604005	1.21896	870	-0.485424	0.615436	0.280001	0.0829802	1.08103	868	-0.512698	0.598877	0.709559	0.469959	0.32794	2
Generalized edema	0.464783	1.59167	0.24798	0.0608925	1.21544	282	0.672045	1.95824	0.297176	0.0237324	1.62466	277	-0.0104423	0.989612	0.449991	0.981487	0.00811563	5
Visual distortions and subjective visual disturbances	1.35033	3.85871	0.722674	0.0616892	1.20979	96	-16.103	1.02e-07	2134.07	0.993979	0.00262258	94	1.35034	3.85872	0.722674	0.0616936	1.20976	2
Crystalline deposits in vitreous body	1.94556	6.99753	1.04166	0.061797	1.20903	25	-16.3696	7.78e-08	4047.82	0.996773	0.00140359	24	1.94556	6.99754	1.04166	0.0618017	1.209	1
Other signs and symptoms in breast	0.50756	1.66123	0.272042	0.0620777	1.20706	353	0.497285	1.64425	0.307665	0.106025	0.974593	350	0.544381	1.72354	0.582434	0.349969	0.455971	3
Hypertrophic cardiomyopathy	0.786086	2.19479	0.421624	0.0622621	1.20578	91	0.889012	2.43273	0.464212	0.0554801	1.25586	90	0.3011	1.35134	1.00767	0.765091	0.116287	1
Resistance to beta lactam antibiotics	0.777319	2.17563	0.417474	0.0626088	1.20336	78	0.489649	1.63174	0.592097	0.408252	0.389071	75	1.06171	2.89131	0.588712	0.0713234	1.14677	3
Hemophilus influenzae	1.38879	4.01001	0.746035	0.0626644	1.20298	25	1.38879	4.01001	0.746035	0.0626644	1.20298	25	NA	NA	NA	NA	NA	0
Left heart failure	0.62731	1.87257	0.339063	0.0642954	1.19182	192	-0.397812	0.671788	0.583368	0.495288	0.305143	186	1.15027	3.15906	0.416668	0.00576962	2.23885	6
Hypertensive encephalopathy	1.11121	3.03803	0.600785	0.0643718	1.1913	42	0.0509007	1.05222	1.01746	0.960101	0.0176833	40	1.6788	5.35911	0.744417	0.0241243	1.61754	2
Opioid use disorders	0.3842	1.46844	0.207978	0.0647029	1.18908	750	0.450655	1.56934	0.212607	0.0340344	1.46808	749	-1.09239	0.335413	1.00217	0.27571	0.559547	1
Transient alteration of awareness	0.668807	1.95191	0.363361	0.065678	1.18258	194	0.668807	1.95191	0.363361	0.065678	1.18258	194	NA	NA	NA	NA	NA	0
Other cerebrovascular disease	0.353617	1.42421	0.19224	0.065848	1.18146	343	0.455136	1.57639	0.274574	0.0973963	1.01146	329	0.256003	1.29176	0.269241	0.341698	0.466357	14
Extrinsic (acquired) hemolytic anemias	1.10277	3.01251	0.599822	0.0659887	1.18053	25	1.37411	3.95154	0.745606	0.0653381	1.18483	24	0.605064	1.83137	1.00983	0.549063	0.260378	1
Occlusion and stenosis of cerebral arteries	0.470332	1.60053	0.255884	0.0660521	1.18011	304	0.532947	1.70395	0.284929	0.0614204	1.21169	301	0.20933	1.23285	0.581727	0.71897	0.143289	3
Reaction to severe stress, and adjustment disorders	0.272327	1.31302	0.148289	0.0662897	1.17855	1438	0.357629	1.42994	0.161088	0.0264126	1.57819	1431	-0.201411	0.817576	0.379623	0.595733	0.224948	7
Cystic kidney disease	0.716958	2.04819	0.393031	0.0681252	1.16669	88	1.02359	2.78318	0.427248	0.0165847	1.78029	87	-0.970674	0.378828	1.00232	0.33284	0.477764	1
Paroxysmal tachycardia	0.555194	1.74228	0.304425	0.0681901	1.16628	36	-16.7272	5.44e-08	5287.23	0.997476	0.00109766	25	0.555194	1.74228	0.304425	0.0681952	1.16625	11
Pulmonary tuberculosis	1.09747	2.99657	0.602046	0.0683193	1.16546	46	1.09747	2.99657	0.602046	0.0683193	1.16546	46	NA	NA	NA	NA	NA	0
Lobar pneumonia	0.494223	1.63922	0.272281	0.0695051	1.15798	261	0.403384	1.49688	0.340947	0.236759	0.625694	256	0.654155	1.92352	0.452397	0.148192	0.829176	5
Chronic respiratory failure	0.447062	1.56371	0.246349	0.0695618	1.15763	387	-0.0314388	0.96905	0.33849	0.925999	0.0333894	379	0.985941	2.68033	0.359212	0.0060569	2.21775	8
Abdominal pain	0.174582	1.19075	0.0962104	0.0695871	1.15747	3475	0.193895	1.21397	0.112927	0.0859799	1.0656	3445	0.123448	1.13139	0.183751	0.501704	0.299552	30
Contracture of muscle	1.30928	3.7035	0.721577	0.0696061	1.15735	69	-15.9487	1.18e-07	2568.75	0.995046	0.00215676	67	1.30928	3.7035	0.721577	0.0696109	1.15732	2
Aphagia and dysphagia	0.247457	1.28076	0.136609	0.0700751	1.15444	1415	0.105074	1.11079	0.174201	0.546393	0.262494	1394	0.474876	1.60782	0.220158	0.0310104	1.50849	21
Pain in joint	0.248465	1.28206	0.137482	0.0707218	1.15045	934	0.0141825	1.01428	0.232538	0.951367	0.0216519	899	0.374365	1.45407	0.170465	0.0280852	1.55152	35
Sprains and strains of ankle and foot	0.432048	1.54041	0.239321	0.0710266	1.14858	501	0.304811	1.35637	0.282093	0.279904	0.552991	496	0.758807	2.13573	0.452065	0.0932487	1.03036	5
Cardiomegaly	0.239936	1.27117	0.132964	0.0711497	1.14783	1301	0.0732983	1.07605	0.179647	0.683264	0.165412	1275	0.441809	1.55552	0.19773	0.0254589	1.59416	26
Malignant neoplasm of the thoracic and respiratory organs	0.691557	1.99682	0.383991	0.0717076	1.14444	24	0.678249	1.97042	1.03732	0.513208	0.289706	18	0.69367	2.00105	0.413356	0.0933252	1.03	6
Disorders of fluid, electrolyte and acid-base balance	0.270585	1.31073	0.152035	0.0751161	1.12427	383	-0.0288304	0.971581	0.358958	0.935985	0.028731	347	0.336038	1.39939	0.167832	0.0452637	1.34425	36
Parkinson's disease (Primary)	0.817698	2.26528	0.460383	0.0757124	1.12083	57	0.644297	1.90465	0.598331	0.28156	0.55043	55	1.06935	2.91348	0.720798	0.137933	0.860332	2
Hyperprolactinemia	1.29981	3.6686	0.731855	0.0757249	1.12076	38	1.29981	3.6686	0.731855	0.0757249	1.12076	38	NA	NA	NA	NA	NA	0
Memory loss	-0.421355	0.656157	0.237641	0.0762171	1.11795	813	-0.631317	0.531891	0.291405	0.0302761	1.5189	807	-0.0044827	0.995527	0.410608	0.99129	0.00379947	6
Hypothyroidism (not specified as secondary)	-0.494449	0.609907	0.279318	0.0766938	1.11524	593	-0.459598	0.631537	0.356837	0.197754	0.703875	588	-0.549585	0.57719	0.448831	0.22078	0.656041	5
Rhabdomyolysis	0.641799	1.8999	0.362938	0.0770034	1.11349	206	0.641799	1.8999	0.362938	0.0770034	1.11349	206	NA	NA	NA	NA	NA	0
Hypokalemia [Hypopotassemia]	0.208306	1.23159	0.117809	0.0770335	1.11332	2057	0.0472757	1.04841	0.146663	0.747193	0.126567	2031	0.501176	1.65066	0.19779	0.0112825	1.9476	26
Panlobular emphysema	0.912491	2.49052	0.516174	0.0770949	1.11297	58	0.713122	2.04035	0.596701	0.232045	0.634428	57	1.50523	4.50518	1.02887	0.143476	0.84322	1
Obsessive-compulsive disorder	1.8295	6.23079	1.03556	0.0772817	1.11192	64	-15.9545	1.18e-07	2567.05	0.995041	0.00215898	63	1.82951	6.23081	1.03556	0.0772867	1.1119	1
Sacroiliitis	0.481097	1.61785	0.272429	0.0774036	1.11124	309	0.557475	1.74626	0.308373	0.070639	1.15096	306	0.20957	1.23315	0.581436	0.718527	0.143557	3
Pain in elbow	-0.458671	0.632123	0.260281	0.0780331	1.10772	909	-0.374362	0.687728	0.279844	0.180978	0.742375	907	-0.999217	0.368167	0.70859	0.158503	0.799962	2
Vitreomacular adhesion	0.916338	2.50012	0.520866	0.0785337	1.10494	61	0.916338	2.50012	0.520866	0.0785337	1.10494	61	NA	NA	NA	NA	NA	0
Congenital malformations of esophagus	1.04969	2.85675	0.596736	0.0785696	1.10475	31	1.14031	3.12773	0.737462	0.122043	0.913489	30	0.877818	2.40565	1.0156	0.387414	0.411825	1
Fungal infection of the skin	-0.624854	0.53534	0.355289	0.0786253	1.10444	118	-0.179257	0.835891	0.714958	0.802028	0.0958106	112	-0.770977	0.462561	0.40942	0.0596921	1.22408	6
Streptococcus pneumoniae	1.05144	2.86177	0.598129	0.0787672	1.10365	54	1.05144	2.86177	0.598129	0.0787672	1.10365	54	NA	NA	NA	NA	NA	0
Monoarthritis	1.33164	3.78724	0.759642	0.0796057	1.09906	20	1.33164	3.78724	0.759642	0.0796057	1.09906	20	NA	NA	NA	NA	NA	0
Low back pain	0.188376	1.20729	0.107496	0.0797032	1.09852	2886	0.209008	1.23246	0.121483	0.0853463	1.06882	2867	0.113939	1.12068	0.230748	0.621466	0.206582	19
Diverticulitis	0.476028	1.60967	0.271737	0.0798083	1.09795	314	0.0492332	1.05047	0.359633	0.891111	0.0500681	308	1.04392	2.84032	0.41484	0.0118566	1.92604	6
Cerebral infarction [Ischemic stroke]	0.265596	1.30421	0.151739	0.0800585	1.09659	1065	0.307432	1.35993	0.1726	0.0748832	1.12562	1055	0.123231	1.13115	0.318395	0.698734	0.155688	10
Aspiration pneumonia	0.432174	1.5406	0.247117	0.0803143	1.09521	335	0.333295	1.39556	0.308382	0.279793	0.553163	329	0.609597	1.83969	0.413087	0.140029	0.853781	6
Extrapyramidal and movement disorders	0.505661	1.65808	0.291492	0.0827879	1.08203	66	-15.9086	1.23e-07	2760.03	0.995401	0.00200189	54	0.505661	1.65808	0.291492	0.0827934	1.082	12
Stimulant abuse or dependance	0.352351	1.42241	0.20316	0.0828557	1.08168	915	0.237785	1.26844	0.221527	0.283095	0.548067	911	0.958579	2.60799	0.509584	0.059963	1.22212	4
Sicca syndrome [Sjogren syndrome]	0.628444	1.87469	0.362684	0.0831386	1.0802	164	0.692009	1.99773	0.388786	0.0750888	1.12442	163	0.202174	1.22406	1.0068	0.840851	0.075281	1
Megacolon (other than Hirschsprung's)	1.04066	2.8311	0.601958	0.0838451	1.07652	24	1.26269	3.53491	0.748136	0.0914538	1.0388	23	0.633017	1.88328	1.01373	0.532346	0.273806	1
Acne	0.529533	1.69814	0.307235	0.0847898	1.07166	293	0.551751	1.73629	0.340458	0.105101	0.978394	291	0.432074	1.54045	0.713061	0.544561	0.263954	2
Parasomnias	0.884262	2.4212	0.514526	0.0856882	1.06708	88	0.884262	2.4212	0.514526	0.0856882	1.06708	88	NA	NA	NA	NA	NA	0
Disorders of magnesium metabolism	0.447111	1.56379	0.260836	0.0865023	1.06297	98	0.0364758	1.03715	0.717771	0.95947	0.0179684	85	0.509589	1.66461	0.279977	0.0687473	1.16274	13
Snoring	-0.395578	0.673291	0.231141	0.087005	1.06046	1258	-0.439561	0.644319	0.252025	0.0811384	1.09077	1255	-0.162694	0.849851	0.57992	0.779063	0.108427	3
Failure to thrive	0.397291	1.48779	0.232248	0.087148	1.05974	359	-0.716173	0.488619	0.451477	0.112674	0.948177	345	0.797972	2.22103	0.27083	0.00321557	2.49274	14
Stricture of artery [Arterial stenosis]	-0.98639	0.37292	0.579969	0.0889876	1.05067	278	-1.27685	0.278914	0.710444	0.0722943	1.1409	277	-0.4061	0.666244	1.00417	0.685915	0.16373	1
Hypogammaglobulinemia NOS	1.00321	2.72703	0.590516	0.0893423	1.04894	36	0.18233	1.20001	1.01957	0.85807	0.0664771	34	1.41758	4.12714	0.724384	0.0503574	1.29794	2
Cirrhosis of liver	0.431432	1.53946	0.254341	0.0898335	1.04656	352	0.312954	1.36746	0.307744	0.309187	0.509779	347	0.686763	1.98727	0.451774	0.128481	0.891162	5
Dehydration	0.230247	1.25891	0.13578	0.0899359	1.04607	1306	0.270458	1.31056	0.163384	0.097854	1.00942	1289	0.140478	1.15082	0.24412	0.564997	0.247954	17
Vestibular neuronitis	1.27411	3.57553	0.753339	0.0907819	1.042	21	1.27411	3.57553	0.753339	0.0907819	1.042	21	NA	NA	NA	NA	NA	0
Immunodeficiencies	0.305912	1.35786	0.181244	0.0914406	1.03886	303	0.00638363	1.0064	0.413943	0.987696	0.00537675	278	0.376954	1.45784	0.201595	0.0615083	1.21107	25
Lymphedema	-0.692927	0.50011	0.411328	0.092064	1.03591	374	-0.582045	0.558755	0.451107	0.196961	0.70562	373	-1.23977	0.289451	1.0018	0.215893	0.665762	1
Mastodynia	-0.489864	0.61271	0.290881	0.092168	1.03542	733	-0.420464	0.656742	0.318978	0.187449	0.727116	731	-0.832558	0.434935	0.708816	0.240173	0.619476	2
Bronchospasm	0.648981	1.91359	0.385611	0.0923765	1.03444	142	0.579366	1.78491	0.457755	0.205632	0.68691	140	0.819114	2.26849	0.715609	0.252368	0.597967	2
Endocarditis	0.575867	1.77867	0.342491	0.0926836	1.033	149	0.706344	2.02657	0.390201	0.0702641	1.15327	147	0.138045	1.14803	0.714778	0.84686	0.0721883	2
Hypercalcemia	0.322627	1.38075	0.192143	0.0931323	1.0309	593	0.267129	1.30621	0.234101	0.253836	0.595447	584	0.437192	1.54835	0.336348	0.193671	0.712936	9
Deficiency anemias	0.303385	1.35444	0.181575	0.0947518	1.02341	329	0.193662	1.21369	0.340051	0.56901	0.24488	307	0.347146	1.41502	0.214753	0.105996	0.974712	22
Demyelinating diseases of the central nervous system	1.22271	3.39637	0.731967	0.0948321	1.02304	36	1.22271	3.39637	0.731967	0.0948321	1.02304	36	NA	NA	NA	NA	NA	0
Coronary artery spasm [Coronary vasospasm]	1.00264	2.72546	0.601409	0.0954852	1.02006	48	1.00264	2.72546	0.601409	0.0954852	1.02006	48	NA	NA	NA	NA	NA	0
Pyoderma	1.22397	3.40066	0.737397	0.0969445	1.01348	31	1.22397	3.40066	0.737397	0.0969445	1.01348	31	NA	NA	NA	NA	NA	0
Hepatosplenomegaly	1.20523	3.33752	0.726215	0.096995	1.01325	35	0.497181	1.64408	1.01938	0.625743	0.203604	34	1.93491	6.92342	1.03484	0.061521	1.21098	1
Hypo-coagulability	0.748307	2.11342	0.452685	0.0983225	1.00735	43	-16.5052	6.79e-08	4309.71	0.996944	0.00132911	38	0.748307	2.11342	0.452685	0.0983286	1.00732	5
Nocturnal enuresis	0.979487	2.66309	0.593354	0.0987867	1.0053	56	0.616406	1.85226	0.724711	0.395017	0.403384	55	1.7178	5.57227	1.03344	0.096474	1.01559	1
Aphasia and dysphasia	0.43622	1.54685	0.264369	0.0989344	1.00465	287	0.496171	1.64242	0.296791	0.0945663	1.02426	284	0.20592	1.22865	0.581697	0.723345	0.140655	3
Enterovirus	0.844186	2.32608	0.513777	0.100362	0.998429	58	0.994988	2.70469	0.596718	0.0954283	1.02032	57	0.412005	1.50984	1.01018	0.683387	0.165333	1
Intestinal fistula	1.1803	3.25534	0.71966	0.100989	0.995725	70	-15.9694	1.16e-07	2474.32	0.99485	0.0022422	68	1.1803	3.25535	0.71966	0.100995	0.9957	2
Orthostatic hypotension	0.354111	1.42491	0.216604	0.102085	0.991039	445	0.122895	1.13077	0.282683	0.663747	0.177998	436	0.682915	1.97964	0.337101	0.0427843	1.36872	9
Diseases of tongue	0.742793	2.1018	0.454683	0.102332	0.989988	105	-0.064664	0.937382	0.716179	0.928057	0.0324255	102	1.28801	3.62555	0.588498	0.0286264	1.54323	3
Ischemic cardiomyopathy	-0.734726	0.479637	0.449959	0.102496	0.989295	304	-1.02011	0.360556	0.580995	0.0791232	1.1017	302	-0.307021	0.735635	0.711264	0.665998	0.176527	2
Malignant neoplasm of retroperitoneum and peritoneum	1.17526	3.23898	0.721229	0.103203	0.986308	26	-16.7434	5.35e-08	5017.89	0.997338	0.00115778	24	1.17526	3.23898	0.721229	0.103209	0.986282	2
Primary thrombophilia	0.681834	1.9775	0.418638	0.103378	0.985573	113	0.802383	2.23085	0.460386	0.08136	1.08959	112	0.106119	1.11195	1.0061	0.916	0.0381044	1
Other disorders and symptoms of the musculoskeletal system	0.22485	1.25214	0.138248	0.103858	0.983558	1538	0.200498	1.22201	0.157111	0.201899	0.694865	1526	0.308392	1.36123	0.290996	0.289253	0.538722	12
Pain in wrist	0.268409	1.30788	0.165067	0.103937	0.983228	1264	0.342483	1.40844	0.169738	0.0436211	1.3603	1262	-1.02227	0.359776	0.708528	0.149081	0.826578	2
Abnormal involuntary movements	0.424958	1.52953	0.261371	0.103975	0.98307	166	0.0738431	1.07664	0.508758	0.884597	0.0532545	155	0.550859	1.73474	0.304649	0.0705843	1.15129	11
Crohn's disease	0.955689	2.60046	0.588524	0.104402	0.98129	52	-0.0123582	0.987718	1.01378	0.990274	0.00424466	50	1.44776	4.25356	0.722785	0.0451785	1.34507	2
Schizoaffective disorder	-1.62689	0.196541	1.0022	0.104523	0.980789	285	-1.62689	0.196541	1.0022	0.104523	0.980789	285	NA	NA	NA	NA	NA	0
Pulmonary fibrosis	0.413636	1.51231	0.255185	0.105032	0.978676	315	0.450186	1.5686	0.295904	0.128161	0.892246	311	0.30757	1.36012	0.504075	0.541759	0.266194	4
Rectal prolapse	0.963166	2.61998	0.599802	0.108316	0.965306	49	0.963166	2.61998	0.599802	0.108316	0.965306	49	NA	NA	NA	NA	NA	0
Volume depletion	0.301348	1.35168	0.187717	0.10842	0.96489	184	0.52069	1.68319	0.418361	0.213281	0.671049	161	0.246057	1.27897	0.210048	0.241434	0.617201	23
Occipital neuralgia	0.670408	1.95503	0.419138	0.109711	0.959748	143	0.670408	1.95503	0.419138	0.109711	0.959748	143	NA	NA	NA	NA	NA	0
Mixed disorder of acid-base balance	0.305654	1.35751	0.191257	0.110015	0.958549	228	0.57714	1.78094	0.362575	0.111434	0.952981	208	0.200988	1.22261	0.225126	0.371984	0.429476	20
Sickle cell anemia (Hb-SS)	0.943735	2.56956	0.591312	0.110488	0.956683	49	0.869798	2.38643	0.726523	0.231226	0.635963	48	1.08882	2.97077	1.01772	0.284691	0.545626	1
Hypercholesterolemia	0.180778	1.19815	0.113324	0.110661	0.956007	1907	0.173703	1.1897	0.141085	0.218249	0.661048	1879	0.193643	1.21366	0.190249	0.308762	0.510376	28
Malignant neoplasm of the skin	0.362203	1.43649	0.227118	0.110762	0.955608	416	0.272763	1.31359	0.294458	0.354279	0.450654	408	0.493557	1.63813	0.356845	0.166638	0.778225	8
Diseases of teeth and supporting structures	-0.359529	0.698005	0.225525	0.110894	0.955094	1081	-0.32241	0.724401	0.252465	0.201586	0.69554	1077	-0.506143	0.602816	0.501748	0.313099	0.504318	4
Redundant prepuce and phimosis	0.960776	2.61372	0.603053	0.111119	0.954213	44	0.960776	2.61372	0.603053	0.111119	0.954213	44	NA	NA	NA	NA	NA	0
Complications and ill-defined descriptions of heart disease	-0.349501	0.70504	0.219876	0.111938	0.951021	670	-0.393543	0.674663	0.304727	0.196544	0.70654	660	-0.301668	0.739584	0.317573	0.342163	0.465767	10
Melanocytic nevi	0.353045	1.42339	0.222479	0.112543	0.94868	517	0.311198	1.36506	0.24785	0.209265	0.679303	513	0.526622	1.6932	0.504787	0.296839	0.527479	4
Peripheral autonomic neuropathy	0.812647	2.25387	0.513304	0.113383	0.945452	67	0.727273	2.06943	0.594689	0.22135	0.654921	66	1.0621	2.89244	1.01654	0.296114	0.528541	1
Obstructive and reflux uropathy	0.358522	1.43121	0.226831	0.113975	0.943188	331	0.068448	1.07084	0.339332	0.84014	0.0756482	320	0.592846	1.80913	0.304984	0.0519169	1.28469	11
Vitiligo	0.931121	2.53735	0.590242	0.114675	0.940531	62	-0.345732	0.707702	1.01125	0.732437	0.13523	60	1.59088	4.90805	0.72691	0.0286326	1.54314	2
Cystitis and urethritis	0.413419	1.51198	0.262502	0.115275	0.938264	29	1.87622	6.52881	0.766503	0.0143743	1.84241	16	0.219061	1.24491	0.279397	0.43302	0.363492	13
Congenital anomalies of limbs	1.62036	5.05489	1.03074	0.115945	0.935749	27	-16.1216	9.97e-08	3952.21	0.996745	0.00141579	26	1.62036	5.0549	1.03074	0.115951	0.935725	1
Facial weakness	0.414588	1.51375	0.264143	0.116517	0.933609	334	0.499505	1.64791	0.284491	0.0791249	1.10169	332	-0.116136	0.890354	0.711223	0.870292	0.0603352	2
Diseases of the jaws	0.609301	1.83915	0.388216	0.116534	0.933546	63	1.17284	3.23115	0.522265	0.0247247	1.60687	60	-0.0865842	0.917058	0.580361	0.881406	0.0548242	3
Disorders of adrenal glands	0.396081	1.48599	0.253528	0.118223	0.927299	296	0.193562	1.21356	0.359876	0.590677	0.22865	288	0.595626	1.81417	0.357224	0.095446	1.02024	8
Back pain	0.176507	1.19304	0.113099	0.118608	0.925888	2190	0.147266	1.15866	0.144968	0.309699	0.509061	2159	0.221984	1.24855	0.180791	0.219513	0.65854	31
Idiopathic scoliosis	0.798112	2.22134	0.512347	0.119291	0.923392	41	0.767717	2.15484	0.732578	0.294654	0.530688	39	0.827212	2.28693	0.716815	0.248505	0.604665	2
Hemochromatosis	1.12544	3.08157	0.723854	0.119997	0.920831	21	1.06345	2.89636	1.02972	0.301714	0.520404	20	1.18599	3.27393	1.01776	0.243906	0.612777	1
Chronic pulmonary edema	0.32176	1.37955	0.207111	0.120289	0.919774	425	0.33807	1.40224	0.283096	0.232404	0.633757	414	0.302976	1.35388	0.303797	0.318628	0.496717	11
Changes in skin texture	0.477811	1.61254	0.308059	0.120893	0.9176	243	0.473824	1.60612	0.341541	0.165347	0.781605	241	0.495209	1.64084	0.713425	0.487609	0.311928	2
Asthma	0.226685	1.25443	0.146241	0.121123	0.916774	1552	0.156435	1.16933	0.169136	0.355016	0.449752	1540	0.434757	1.54459	0.291085	0.135293	0.868723	12
Benign neoplasm of stomach	0.457964	1.58085	0.295731	0.121482	0.915489	238	0.577675	1.78189	0.325219	0.0756889	1.12097	236	-0.113819	0.89242	0.710761	0.872776	0.0590973	2
Kidney stone disease	-0.416627	0.659267	0.269516	0.122144	0.913127	637	-0.366378	0.69324	0.319538	0.251552	0.599372	633	-0.5405	0.582457	0.501705	0.281343	0.550764	4
Deformities of the knee	0.787128	2.19708	0.509353	0.122262	0.912709	53	0.683501	1.9808	0.72442	0.345418	0.461655	51	0.888449	2.43136	0.716315	0.214871	0.667822	2
Conjunctival degenerations and deposits	0.710912	2.03585	0.460084	0.122303	0.912563	78	0.79911	2.22356	0.517028	0.122205	0.912911	77	0.375372	1.45553	1.00845	0.709729	0.148907	1
Ejaculatory dysfunction	1.14178	3.13234	0.739785	0.122735	0.911031	29	1.14178	3.13234	0.739785	0.122735	0.911031	29	NA	NA	NA	NA	NA	0
Sick sinus syndrome	0.556533	1.74461	0.360617	0.122763	0.910934	104	0.293515	1.34113	0.512348	0.566725	0.246627	100	0.814763	2.25864	0.507663	0.108516	0.964508	4
Acute tonsillitis and adenoiditis	0.786728	2.1962	0.509999	0.122926	0.910356	87	0.80894	2.24553	0.590691	0.170849	0.767388	86	0.721681	2.05789	1.01084	0.475271	0.323059	1
Abnormal results of cardiovascular function studies	0.290267	1.33678	0.188236	0.123065	0.909866	452	0.310046	1.36349	0.272741	0.25563	0.592387	437	0.272276	1.31295	0.26012	0.295231	0.529837	15
Transient cerebral ischemic attack [TIA]	0.379302	1.46126	0.24608	0.123225	0.909303	367	0.0154981	1.01562	0.338653	0.963498	0.016149	359	0.786286	2.19523	0.358187	0.0281533	1.55047	8
Meningitis	0.904046	2.46958	0.588199	0.1243	0.90553	34	0.471226	1.60196	1.02102	0.644421	0.19083	32	1.11904	3.06193	0.71961	0.119936	0.921051	2
Hypomagnesemia	0.235258	1.26523	0.153084	0.124345	0.905372	1257	0.135411	1.14501	0.177096	0.444497	0.352131	1246	0.53039	1.69959	0.304474	0.081516	1.08876	11
Nevus, non-neoplastic	0.795495	2.21554	0.519142	0.125441	0.901559	70	0.795495	2.21554	0.519142	0.125441	0.901559	70	NA	NA	NA	NA	NA	0
Disorders of external ear	0.444922	1.56037	0.291332	0.126711	0.897184	70	-16.1052	1.01e-07	2657.99	0.995166	0.00210468	58	0.444923	1.56037	0.291332	0.126718	0.897161	12
Pneumothorax and air leak	0.488312	1.62956	0.320192	0.127244	0.895362	167	-0.242122	0.78496	0.584125	0.678505	0.168447	160	0.802065	2.23014	0.382833	0.0361674	1.44168	7
Generalized osteoarthritis	-0.886568	0.412067	0.581557	0.12739	0.894864	122	-0.506806	0.602417	0.714424	0.478081	0.320498	121	-1.63247	0.195447	1.00124	0.103015	0.987099	1
Wheelchair dependence	0.47032	1.60051	0.308845	0.1278	0.893469	246	0.551713	1.73623	0.324574	0.0891668	1.0498	245	-0.308941	0.734224	1.00429	0.758375	0.120116	1
Sleep disturbances	0.463961	1.59036	0.305008	0.128225	0.892029	203	-0.0091143	0.990927	0.506495	0.985643	0.00628035	196	0.733124	2.08157	0.382049	0.0549977	1.25966	7
Mycobacterium tuberculosis	0.547364	1.72869	0.360666	0.129103	0.889063	172	0.449216	1.56708	0.417482	0.281921	0.549873	170	0.836143	2.30745	0.716108	0.242969	0.61445	2
Necrotizing fasciitis	1.09895	3.00102	0.724148	0.12912	0.889006	34	0.466825	1.59492	1.01807	0.646566	0.189387	33	1.74628	5.73323	1.03024	0.0900763	1.04539	1
Hemiplegia and hemiparesis	0.321476	1.37916	0.212358	0.130067	0.885834	544	0.352323	1.42237	0.240752	0.143352	0.843598	539	0.213354	1.23782	0.450734	0.635971	0.196562	5
Hypertensive heart disease	0.171676	1.18729	0.113431	0.130157	0.885532	1908	0.170286	1.18564	0.138598	0.219211	0.659137	1882	0.174496	1.19065	0.1974	0.37672	0.423981	26
Gout	0.27069	1.31087	0.179346	0.131217	0.88201	704	0.195109	1.21544	0.227617	0.391345	0.40744	692	0.394441	1.48355	0.291255	0.175655	0.75534	12
Inhalation lung injury	0.89416	2.44528	0.593837	0.132136	0.878979	41	0.82461	2.28099	0.731584	0.259676	0.585568	40	1.0285	2.79686	1.01675	0.311761	0.506178	1
Urinary tract infection [UTI]	0.197743	1.21865	0.131641	0.133061	0.87595	1541	-0.138082	0.871027	0.187992	0.462637	0.33476	1511	0.520846	1.68345	0.184397	0.00473476	2.3247	30
Other and unspecified dorsopathies	0.445999	1.56205	0.296981	0.133155	0.875644	202	0.824408	2.28053	0.327134	0.0117325	1.93061	200	-1.32743	0.265158	0.708194	0.0608819	1.21551	2
Visual disturbances	0.212585	1.23687	0.142124	0.134714	0.870587	1443	0.166733	1.18144	0.165049	0.312397	0.505293	1430	0.344106	1.41073	0.279534	0.218332	0.660882	13
Myogenic ptosis of eyelid	1.11232	3.0414	0.744142	0.134976	0.869745	24	1.11232	3.0414	0.744142	0.134976	0.869745	24	NA	NA	NA	NA	NA	0
Impetigo	0.893409	2.44344	0.597952	0.135146	0.869198	57	0.893409	2.44344	0.597952	0.135146	0.869198	57	NA	NA	NA	NA	NA	0
Interstitial pulmonary diseases	0.392102	1.48009	0.262539	0.135306	0.868683	267	0.373751	1.45317	0.340735	0.272687	0.564335	261	0.418916	1.52031	0.41187	0.309112	0.509884	6
Aspergillosis	1.0774	2.93705	0.726179	0.137899	0.86044	24	0.648347	1.91238	1.02732	0.527971	0.27739	23	1.50588	4.50813	1.02663	0.14243	0.846398	1
Acute pain	0.200555	1.22208	0.135187	0.137931	0.860337	1299	0.20851	1.23184	0.18244	0.253082	0.596739	1274	0.190869	1.2103	0.201318	0.343088	0.464595	25
Disorders of vestibular function	0.529391	1.6979	0.357357	0.138498	0.858556	88	-0.686556	0.503307	1.00788	0.495751	0.304736	81	0.704235	2.0223	0.382187	0.0653856	1.18452	7
Apnea	-1.47909	0.227845	1.00285	0.140244	0.853115	223	-1.47909	0.227845	1.00285	0.140244	0.853115	223	NA	NA	NA	NA	NA	0
Psoriatic arthropathy	1.08859	2.97008	0.738098	0.140251	0.853095	33	1.08859	2.97008	0.738098	0.140251	0.853095	33	NA	NA	NA	NA	NA	0
Hypertrophy of breast (Gynecomastia)	-0.852706	0.42626	0.580076	0.141564	0.849047	230	-0.901004	0.406162	0.711213	0.205207	0.687807	229	-0.756735	0.469196	1.00256	0.450374	0.346426	1
Dental caries	0.297886	1.34701	0.2034	0.143049	0.844516	970	0.297886	1.34701	0.2034	0.143049	0.844516	970	NA	NA	NA	NA	NA	0
Chronic laryngitis and laryngotracheitis	0.865777	2.37685	0.591846	0.143511	0.843116	48	0.675162	1.96435	0.726586	0.352773	0.452505	47	1.24163	3.46125	1.02028	0.22363	0.65047	1
Disorder of ligament	1.07694	2.93569	0.736441	0.143643	0.842716	31	1.07694	2.93569	0.736441	0.143643	0.842716	31	NA	NA	NA	NA	NA	0
Obesity	-0.196764	0.821385	0.134616	0.143834	0.84214	2573	-0.416345	0.659453	0.175572	0.017723	1.75146	2550	0.116454	1.12351	0.209692	0.578656	0.237579	23
Hydronephrosis	0.370559	1.44854	0.253626	0.144003	0.841627	334	-0.0014995	0.998502	0.359244	0.99667	0.00144877	326	0.740297	2.09656	0.358122	0.0387223	1.41204	8
Hemoptysis	0.397127	1.48754	0.271834	0.144038	0.841522	322	0.36379	1.43877	0.32263	0.259498	0.585865	318	0.478706	1.61399	0.504699	0.342884	0.464853	4
Conversion disorder	0.742525	2.10123	0.509593	0.14509	0.838361	90	0.655363	1.92584	0.589234	0.26604	0.575054	89	1.00117	2.72147	1.01503	0.323971	0.489494	1
Spontaneous pneumothorax	1.04615	2.84668	0.718529	0.145402	0.837429	25	-15.9181	1.22e-07	4223.18	0.996993	0.00130806	23	1.04615	2.84668	0.718529	0.14541	0.837407	2
Traction detachment of retina	1.06618	2.90428	0.734443	0.146588	0.833903	35	1.06618	2.90428	0.734443	0.146588	0.833903	35	NA	NA	NA	NA	NA	0
Synovitis and tenosynovitis	-0.390769	0.676536	0.269544	0.14713	0.832299	608	-0.264449	0.767629	0.319665	0.408085	0.389249	604	-0.701538	0.495822	0.501392	0.161767	0.791111	4
Nuclear cataract	-0.228498	0.795728	0.157656	0.147241	0.83197	1607	-0.198259	0.820158	0.184658	0.282977	0.548249	1596	-0.309812	0.733585	0.302809	0.306257	0.513914	11
Malposition of uterus	0.656661	1.92834	0.454158	0.148209	0.829126	129	0.610546	1.84144	0.508013	0.229429	0.639352	128	0.840221	2.31688	1.01354	0.407116	0.390282	1
Umbilical hernia	0.336925	1.40063	0.233259	0.14862	0.827922	564	0.375735	1.45606	0.254673	0.140114	0.853517	561	0.134819	1.14433	0.581165	0.816557	0.0880136	3
Cough variant asthma	1.05414	2.86952	0.729908	0.148678	0.827752	40	1.05414	2.86952	0.729908	0.148678	0.827752	40	NA	NA	NA	NA	NA	0
Cerebral aneurysm	-1.44927	0.234742	1.00371	0.148762	0.827507	176	-1.44927	0.234742	1.00371	0.148762	0.827507	176	NA	NA	NA	NA	NA	0
Allergic urticaria	1.05371	2.86828	0.730002	0.148898	0.827111	40	1.05371	2.86828	0.730002	0.148898	0.827111	40	NA	NA	NA	NA	NA	0
Eosinophilia	0.853142	2.34701	0.592133	0.149643	0.824944	46	0.743526	2.10334	0.729042	0.307791	0.511744	45	1.06562	2.90265	1.01502	0.293795	0.531955	1
Methicillin resistant Staphylococcus aureus	0.46419	1.59072	0.322401	0.149927	0.824119	190	0.631715	1.88083	0.387469	0.103025	0.987058	187	0.0872003	1.09112	0.581248	0.880749	0.0551479	3
Other disorders of bladder	-0.4366	0.64623	0.303542	0.150335	0.822939	381	-0.598527	0.549621	0.4512	0.184666	0.733612	375	-0.302723	0.738804	0.410262	0.460597	0.336679	6
Other digestive system symptoms and diseases	0.350706	1.42007	0.244474	0.151421	0.819814	81	-16.4955	6.86e-08	3241.39	0.99594	0.00176702	64	0.350706	1.42007	0.244474	0.151428	0.819793	17
Mixed hyperlipidemia	0.167804	1.1827	0.117083	0.151801	0.818727	1888	0.183924	1.20192	0.141101	0.192407	0.71578	1865	0.132167	1.1413	0.209796	0.528714	0.276779	23
Irritability	0.849326	2.33807	0.593319	0.152292	0.817324	71	0.849326	2.33807	0.593319	0.152292	0.817324	71	NA	NA	NA	NA	NA	0
Vitreous opacities	-0.508763	0.601239	0.355875	0.152829	0.815795	456	-0.770254	0.462895	0.450418	0.0872498	1.05924	453	-0.0743226	0.928372	0.580566	0.898137	0.0466574	3
Aggressive periodontitis	1.04832	2.85284	0.735725	0.154193	0.811935	32	1.04832	2.85284	0.735725	0.154193	0.811935	32	NA	NA	NA	NA	NA	0
Combined systolic and diastolic heart failure	0.300121	1.35002	0.211043	0.155002	0.809663	594	-0.379383	0.684284	0.319695	0.235346	0.628293	581	0.824949	2.28176	0.280963	0.0033237	2.47838	13
Acute respiratory failure	0.200016	1.22142	0.14065	0.155002	0.809662	1378	0.117375	1.12454	0.169516	0.488676	0.310979	1362	0.382613	1.46611	0.251977	0.128909	0.889715	16
Pleurisy	0.511305	1.66747	0.359908	0.155417	0.808502	160	0.345705	1.41299	0.456846	0.449217	0.347544	157	0.782235	2.18635	0.584343	0.18069	0.743066	3
Osteochondrosis	0.84809	2.33518	0.597465	0.155759	0.807546	27	1.2581	3.51873	0.742529	0.0902	1.04479	26	0.0951549	1.09983	1.00622	0.924661	0.0340176	1
Polycythemias	0.834604	2.3039	0.588192	0.155919	0.807101	21	0.952168	2.59132	1.03235	0.356359	0.448113	19	0.778096	2.17732	0.715725	0.276982	0.557549	2
Pediculosis	1.03851	2.82501	0.73247	0.156242	0.806202	38	1.03851	2.82501	0.73247	0.156242	0.806202	38	NA	NA	NA	NA	NA	0
Myositis	0.724426	2.06355	0.512602	0.157587	0.802479	102	0.724426	2.06355	0.512602	0.157587	0.802479	102	NA	NA	NA	NA	NA	0
Congenital malformations of circulatory system (other than heart)	0.719893	2.05421	0.510107	0.158168	0.800881	50	0.658764	1.9324	0.726254	0.364369	0.438458	48	0.779415	2.1802	0.716642	0.276784	0.55786	2
Dermatophytosis of foot [Athelet's foot]	0.328755	1.38924	0.233159	0.158539	0.799864	534	0.31721	1.37329	0.262971	0.227719	0.642601	530	0.371187	1.44945	0.504159	0.461587	0.335747	4
Atypical atrial flutter	0.831626	2.29705	0.590163	0.158792	0.799172	56	-0.463438	0.629117	1.01248	0.647149	0.188996	54	1.49807	4.47304	0.726309	0.0391565	1.4072	2
Pressure ulcer	0.338407	1.40271	0.240315	0.159077	0.798394	314	0.406634	1.50175	0.296036	0.169566	0.77066	308	0.206567	1.22945	0.41152	0.615702	0.21063	6
Acute lower respiratory infection	0.245334	1.27805	0.174445	0.159615	0.796927	966	0.359608	1.43277	0.189318	0.0574991	1.24034	961	-0.397445	0.672035	0.449002	0.376071	0.42473	5
Effusion of joint	0.190295	1.20961	0.135743	0.160953	0.793302	1630	0.241607	1.27329	0.151795	0.11146	0.952883	1619	-0.0145539	0.985552	0.303294	0.961728	0.0169477	11
Mineral deficiencies	0.307461	1.35997	0.219792	0.161852	0.790882	44	-15.9852	1.14e-07	4263.36	0.997008	0.00130119	23	0.307461	1.35997	0.219792	0.16186	0.790862	21
Anisocoria	1.01581	2.76159	0.726842	0.162245	0.78983	36	0.280715	1.32408	1.01829	0.7828	0.106349	35	1.77933	5.9259	1.0378	0.086439	1.06329	1
Influenza A virus	0.71334	2.0408	0.511426	0.163074	0.787615	78	0.643406	1.90295	0.592081	0.277176	0.557244	77	0.918855	2.50642	1.01498	0.365321	0.437326	1
Fluid overload	0.25332	1.2883	0.181646	0.163141	0.787437	703	-0.249754	0.778992	0.280756	0.373693	0.427484	685	0.615515	1.85061	0.238223	0.00977398	2.00993	18
Keratitis	0.584147	1.79346	0.419404	0.16368	0.786004	146	0.584147	1.79346	0.419404	0.16368	0.786004	146	NA	NA	NA	NA	NA	0
Postablative ovarian failure	1.42491	4.15749	1.02379	0.163984	0.785198	27	-17.8469	1.77e-08	10985.1	0.998704	0.00056333	26	1.42491	4.15749	1.02379	0.163992	0.785178	1
Postnasal drip	0.316332	1.37209	0.227385	0.164174	0.784695	535	0.324609	1.38349	0.254814	0.202695	0.693156	531	0.28397	1.32839	0.503818	0.573008	0.241839	4
Hyperglyceridemia	0.162811	1.17681	0.117081	0.164351	0.784229	1888	0.183924	1.20192	0.141101	0.192407	0.71578	1865	0.116143	1.12316	0.20978	0.579831	0.236699	23
Sialolithiasis	1.42162	4.14383	1.02265	0.164486	0.783871	41	-16.1545	9.64e-08	3232.03	0.996012	0.00173543	40	1.42162	4.14384	1.02265	0.164493	0.783852	1
Dysuria	0.190181	1.20947	0.137041	0.16521	0.781964	1610	0.317065	1.37309	0.150213	0.0347921	1.45852	1601	-0.439613	0.644285	0.334659	0.188984	0.723576	9
Anorectal abscess	0.633303	1.88382	0.457611	0.166379	0.7789	103	0.66064	1.93603	0.513211	0.198001	0.703332	102	0.527248	1.69426	1.01085	0.601963	0.22043	1
Psychoactive substance related disorders	0.285851	1.33089	0.206685	0.166656	0.778179	616	0.244392	1.27684	0.271462	0.367972	0.434185	606	0.343033	1.40921	0.318805	0.281939	0.549845	10
Malignant neuroendocrine tumors	0.827048	2.28656	0.598582	0.16707	0.777102	54	0.827048	2.28656	0.598582	0.16707	0.777102	54	NA	NA	NA	NA	NA	0
Drug resistant microorganisms	0.421057	1.52357	0.304911	0.167304	0.776493	152	-0.427092	0.652403	0.713726	0.549575	0.259973	143	0.61041	1.84119	0.337234	0.0702934	1.15309	9
Vitamin D deficiency	-0.163087	0.849517	0.118975	0.170447	0.76841	2586	-0.210973	0.809796	0.149195	0.157338	0.803165	2560	-0.0794456	0.923628	0.197179	0.68702	0.163031	26
Right bundle branch block	0.362234	1.43654	0.264744	0.171237	0.766404	341	0.443936	1.55883	0.274469	0.105785	0.975577	340	-0.729767	0.482021	1.00343	0.46707	0.330618	1
Hyper-coagulability	0.620474	1.85981	0.454674	0.172361	0.763561	57	0.433988	1.5434	0.724675	0.549258	0.260224	54	0.741545	2.09918	0.583901	0.204099	0.690159	3
Group B Streptococcus	0.993597	2.70093	0.72849	0.172595	0.762971	45	0.993597	2.70093	0.72849	0.172595	0.762971	45	NA	NA	NA	NA	NA	0
Nail dystrophy	0.359844	1.43311	0.263838	0.172605	0.762948	434	0.359844	1.43311	0.263838	0.172605	0.762948	434	NA	NA	NA	NA	NA	0
Difficulty walking	0.215673	1.2407	0.158749	0.174281	0.75875	868	0.311314	1.36522	0.193012	0.10676	0.971591	855	0.0156865	1.01581	0.279101	0.95518	0.0199146	13
Keratoconjunctivitis	0.485794	1.62546	0.358302	0.175156	0.756575	122	0.0830664	1.08661	0.586854	0.887439	0.0518614	117	0.725138	2.06502	0.452414	0.108981	0.96265	5
Herpes simplex	0.356296	1.42803	0.263072	0.17562	0.755425	408	0.483937	1.62245	0.28325	0.087541	1.05779	406	-0.445047	0.640794	0.709715	0.530615	0.27522	2
Amyloidosis	0.793518	2.21116	0.586302	0.175919	0.754687	77	-16.1441	9.74e-08	2209.63	0.994171	0.00253912	74	0.793519	2.21116	0.586302	0.175926	0.754669	3
Dysplasia of anus	0.979655	2.66354	0.725532	0.176934	0.75219	46	0.979655	2.66354	0.725532	0.176934	0.75219	46	NA	NA	NA	NA	NA	0
Disorders of prostate	0.378063	1.45945	0.28019	0.177239	0.751442	92	-18.3333	1.09e-08	6043.86	0.99758	0.00105239	79	0.378063	1.45945	0.28019	0.177247	0.751422	13
Ileus	0.381362	1.46428	0.28273	0.177384	0.751086	242	0.500159	1.64898	0.341678	0.14324	0.843936	238	0.123364	1.1313	0.503526	0.80646	0.0934173	4
Arterial dissection	0.694631	2.00297	0.517362	0.179388	0.746206	50	0.892562	2.44138	0.60279	0.138682	0.857981	49	0.140995	1.15142	1.00814	0.888775	0.051208	1
Vascular myelopathies	1.38619	3.9996	1.0325	0.179413	0.746146	40	-16.6889	5.65e-08	4026.13	0.996693	0.00143874	39	1.3862	3.9996	1.0325	0.179421	0.746127	1
Other disorders of liver	0.229658	1.25817	0.171197	0.179764	0.745298	874	0.0301281	1.03059	0.227095	0.894457	0.0484407	859	0.49232	1.63611	0.260557	0.0588311	1.23039	15
Secondary hypertension	-0.406771	0.665796	0.303756	0.180526	0.743461	497	-0.504746	0.603659	0.381421	0.185725	0.731129	493	-0.236894	0.789075	0.502244	0.637168	0.195746	4
Polymyositis	1.36906	3.93165	1.02249	0.180587	0.743313	22	-16.3759	7.73e-08	5818.86	0.997755	0.00097629	21	1.36906	3.93165	1.02249	0.180595	0.743294	1
Essential thrombocythemia	0.611022	1.84231	0.457287	0.181488	0.741153	99	0.796164	2.21702	0.513378	0.120942	0.917424	98	-0.100058	0.904785	1.00611	0.920782	0.0358431	1
Alopecia	-0.448287	0.638721	0.335831	0.181922	0.740115	536	-0.446572	0.639817	0.381216	0.241422	0.617224	534	-0.454231	0.634936	0.709675	0.522144	0.282209	2
Protein-calorie malnutrition	0.205679	1.22836	0.154469	0.183017	0.737509	899	0.037873	1.0386	0.212037	0.85824	0.0663911	879	0.395445	1.48505	0.225486	0.079479	1.09975	20
Disorders of bilirubin excretion	0.55586	1.74344	0.417864	0.183439	0.736508	166	0.55586	1.74344	0.417864	0.183439	0.736508	166	NA	NA	NA	NA	NA	0
Keratoconjunctivitis sicca	0.449725	1.56788	0.338083	0.183445	0.736494	171	-0.0070247	0.993	0.50815	0.98897	0.00481676	166	0.81248	2.25349	0.452855	0.0727981	1.13788	5
Coronary atherosclerosis due to calcified coronary lesion	-0.771915	0.462127	0.581115	0.184068	0.735023	153	-0.870337	0.41881	0.712644	0.22198	0.653686	152	-0.576596	0.561807	1.00392	0.56574	0.247383	1
Other mental and behavioral problems	0.370951	1.44911	0.279608	0.184613	0.733737	38	-16.5043	6.8e-08	6049.06	0.997823	0.00094647	25	0.370951	1.44911	0.279608	0.184621	0.733719	13
Chalazion	0.509635	1.66468	0.384264	0.184753	0.733409	171	0.00758965	1.00762	0.507909	0.988078	0.0052089	168	1.18165	3.25974	0.587629	0.0443428	1.35318	3
Ulcerative colitis	0.673618	1.96132	0.508312	0.185103	0.732586	74	0.354128	1.42494	0.720024	0.622841	0.205623	72	0.991054	2.69407	0.717706	0.167329	0.776429	2
Abnormal Papanicolaou smear	-0.93847	0.391226	0.710017	0.186249	0.729905	301	-0.93847	0.391226	0.710017	0.186249	0.729905	301	NA	NA	NA	NA	NA	0
Immunodeficiency NOS	0.232338	1.26155	0.176054	0.186936	0.728306	483	0.274961	1.31648	0.282429	0.330275	0.481124	463	0.20525	1.22783	0.225152	0.361983	0.441311	20
Pterygium of eye	0.967591	2.6316	0.735814	0.188512	0.724661	32	0.967591	2.6316	0.735814	0.188512	0.724661	32	NA	NA	NA	NA	NA	0
Sciatica	0.167391	1.18222	0.12787	0.190509	0.720084	2010	0.198617	1.21971	0.141018	0.158996	0.798614	1999	0.022971	1.02324	0.303268	0.939623	0.0270463	11
Alcoholic liver disease	0.540305	1.71653	0.414459	0.192357	0.715893	177	-0.121851	0.885281	0.58399	0.83472	0.0784591	174	1.21227	3.36111	0.588301	0.0393418	1.40515	3
Abnormal findings on diagnostic imaging of lung	0.143168	1.15392	0.10988	0.192591	0.715364	2322	0.0460365	1.04711	0.135778	0.734566	0.133969	2293	0.327501	1.3875	0.187046	0.0799673	1.09709	29
Dysthymic disorder	0.467885	1.59661	0.360783	0.194679	0.71068	200	0.596325	1.81543	0.386614	0.12297	0.910202	199	-0.398065	0.671619	1.00386	0.691718	0.160071	1
Persistent atrial fibrillation	0.46402	1.59045	0.359381	0.196647	0.706313	203	-1.06655	0.344194	0.71182	0.134045	0.872751	197	0.987632	2.68487	0.41634	0.0176858	1.75238	6
Mitral valve prolapse	0.661212	1.93714	0.514717	0.198928	0.701305	90	0.661212	1.93714	0.514717	0.198928	0.701305	90	NA	NA	NA	NA	NA	0
Disorder of nervous system	0.467359	1.59577	0.364457	0.199721	0.699576	34	1.62048	5.0555	0.622747	0.00926433	2.03319	29	-0.133329	0.875177	0.449469	0.766747	0.115348	5
Restless legs syndrome	-0.742823	0.475769	0.579464	0.199873	0.699245	239	-1.65473	0.191144	1.00272	0.0988954	1.00482	237	-0.28559	0.751571	0.710028	0.687525	0.162711	2
Sacrococcygeal disorders	-0.408216	0.664835	0.319052	0.200733	0.697381	605	-0.343081	0.709581	0.336563	0.30803	0.511408	604	-0.985752	0.373159	1.00218	0.325319	0.487691	1
Symptoms involving female genital tract	-1.28285	0.277246	1.00383	0.201266	0.69623	182	-1.28285	0.277246	1.00383	0.201266	0.69623	182	NA	NA	NA	NA	NA	0
Glossodynia	0.921507	2.51307	0.724568	0.203443	0.691556	48	0.0891106	1.0932	1.01344	0.929933	0.0315482	47	1.79192	6.00099	1.03633	0.0837954	1.07678	1
Elevated white blood cell count [Leukocytosis]	0.190173	1.20946	0.149584	0.203607	0.691208	1122	0.28467	1.32932	0.180037	0.113838	0.943713	1108	-0.0204719	0.979736	0.268799	0.939292	0.0271992	14
Escherichia coli	0.294157	1.34199	0.232388	0.205585	0.687009	396	-0.0251852	0.975129	0.33844	0.94068	0.0265583	386	0.579037	1.78432	0.319657	0.0700792	1.15441	10
Tremor	0.311299	1.3652	0.246293	0.206252	0.685601	433	0.061835	1.06379	0.306585	0.840159	0.0756383	427	0.765262	2.14956	0.413578	0.064269	1.192	6
Chondropathies	-0.73236	0.480773	0.579482	0.206296	0.685509	167	-1.30972	0.269895	1.00403	0.192072	0.716535	165	-0.443964	0.641489	0.709601	0.53155	0.274456	2
White matter disease, unspecified	0.431309	1.53927	0.341317	0.206352	0.685392	156	0.577308	1.78124	0.38907	0.137858	0.860567	154	-0.0563414	0.945216	0.711062	0.936846	0.0283316	2
Chondrocalcinosis	0.484542	1.62343	0.384195	0.207242	0.683523	111	-0.0631897	0.938765	0.587759	0.914385	0.038871	107	0.893168	2.44286	0.507666	0.0785218	1.10501	4
Rheumatic fever and chronic rheumatic heart diseases	0.308704	1.36166	0.245073	0.207799	0.682356	27	1.41658	4.123	1.06009	0.181455	0.741232	11	0.24615	1.27909	0.251897	0.328486	0.483483	16
Peyronie's disease	1.30597	3.69127	1.03939	0.208942	0.679974	26	-18.1105	1.36e-08	11043.1	0.998691	0.00056865	25	1.30597	3.69127	1.03939	0.20895	0.679957	1
Diastolic heart failure	0.18403	1.20205	0.146491	0.209024	0.679804	1207	0.0899401	1.09411	0.17718	0.611719	0.213448	1192	0.387302	1.473	0.260425	0.136971	0.863372	15
Iodine-related thyroid disorders	0.642665	1.90154	0.512522	0.209869	0.678052	112	0.642665	1.90154	0.512522	0.209869	0.678052	112	NA	NA	NA	NA	NA	0
Loss of teeth and edentulism	0.341769	1.40744	0.272873	0.210393	0.676969	390	0.394812	1.48411	0.283546	0.163799	0.785689	389	-0.323264	0.723783	1.004	0.747475	0.126404	1
Impacted cerumen	0.203138	1.22524	0.162576	0.211483	0.674724	1072	0.119201	1.1266	0.188914	0.528055	0.277321	1062	0.442789	1.55704	0.319209	0.165405	0.781452	10
Viral enteritis	0.399863	1.49162	0.320599	0.212311	0.673028	255	0.186277	1.20476	0.414511	0.653151	0.184987	251	0.717864	2.05005	0.505782	0.155815	0.807392	4
Symptomatic menopause	-0.417137	0.658931	0.335085	0.21318	0.671254	556	-0.280167	0.755657	0.410884	0.495325	0.30511	553	-0.689127	0.502014	0.579005	0.23398	0.630822	3
Acquired deformities of toe	-0.442127	0.642668	0.355658	0.213822	0.669948	208	-0.465456	0.627849	0.582702	0.424414	0.372211	203	-0.428277	0.651631	0.448993	0.340163	0.468313	5
Diseases of hard tissues of teeth	-1.24748	0.287226	1.00393	0.214017	0.669552	170	-1.24748	0.287226	1.00393	0.214017	0.669552	170	NA	NA	NA	NA	NA	0
Pleural effusion	0.192481	1.21225	0.156044	0.217387	0.662766	939	-0.127179	0.880576	0.226775	0.574923	0.24039	917	0.479945	1.61599	0.215051	0.0256328	1.5912	22
Alcohol use disorders	0.279276	1.32217	0.226467	0.217508	0.662526	675	0.0370258	1.03772	0.280963	0.895157	0.048101	668	0.72858	2.07214	0.382637	0.0569014	1.24488	7
Cataract	0.153834	1.1663	0.125073	0.218716	0.660119	1642	0.247085	1.28029	0.144194	0.0866101	1.06243	1626	-0.129496	0.878538	0.251343	0.60641	0.217234	16
Sprains and strains of shoulder and upper arm	-0.71276	0.490289	0.580676	0.219647	0.658274	178	-0.627858	0.533734	0.712428	0.378159	0.422326	177	-0.880793	0.414454	1.00226	0.379513	0.420773	1
Disorders of calcium metabolism	0.317598	1.37382	0.260424	0.222638	0.652401	93	-0.641019	0.526755	1.00854	0.525043	0.279805	79	0.386082	1.47121	0.269566	0.152084	0.817918	14
Pulmonary collapse [Atelectasis]	0.161575	1.17536	0.132853	0.223911	0.649925	1299	-0.0050517	0.994961	0.185402	0.978262	0.00954467	1271	0.337429	1.40134	0.190466	0.0764667	1.11653	28
Pericarditis	0.724742	2.0642	0.596337	0.224243	0.649281	62	0.724742	2.0642	0.596337	0.224243	0.649281	62	NA	NA	NA	NA	NA	0
Polyneuropathies	0.148322	1.15989	0.122485	0.225919	0.646048	2031	0.291382	1.33828	0.13164	0.0268652	1.57081	2022	-0.774173	0.461085	0.334281	0.0205641	1.68689	9
Urethritis	0.619275	1.85758	0.511881	0.226355	0.64521	75	0.666051	1.94653	0.593544	0.261795	0.582039	74	0.483504	1.62175	1.01122	0.632556	0.198901	1
Takotsubo syndrome [Stress cardiomyopathy]	0.888715	2.432	0.736169	0.227349	0.643306	33	0.888715	2.432	0.736169	0.227349	0.643306	33	NA	NA	NA	NA	NA	0
Angle-Closure Glaucoma	0.555359	1.74257	0.461092	0.228419	0.641268	72	0.684651	1.98308	0.518579	0.186753	0.728731	71	0.0672666	1.06958	1.00758	0.946773	0.023754	1
Tinnitus	0.240638	1.27206	0.199952	0.228792	0.64056	661	0.302939	1.35383	0.217931	0.164509	0.783811	657	-0.0908957	0.913113	0.502733	0.856525	0.0672602	4
Other diseases of stomach and duodenum	0.197695	1.21859	0.164481	0.22939	0.639425	1047	0.120133	1.12765	0.199401	0.54686	0.262124	1035	0.36283	1.43739	0.290954	0.212393	0.672859	12
Unequal limb length (acquired)	0.714035	2.04221	0.59481	0.229968	0.638332	66	0.714035	2.04221	0.59481	0.229968	0.638332	66	NA	NA	NA	NA	NA	0
Nontraumatic intracerebral hemorrhage	-0.697301	0.497928	0.580987	0.230062	0.638155	166	-0.705862	0.493683	0.712753	0.322012	0.492128	165	-0.680348	0.506441	1.00295	0.497562	0.303153	1
Hemoperitoneum	0.858146	2.35878	0.718573	0.232386	0.63379	54	-15.9279	1.21e-07	2857.82	0.995553	0.00193559	52	0.858147	2.35878	0.718573	0.232394	0.633775	2
Abnormal reflex	0.702654	2.0191	0.58999	0.23367	0.631398	62	0.379529	1.4616	0.722271	0.599259	0.222386	61	1.3506	3.85975	1.02279	0.186673	0.728919	1
Abnormal electrocardiogram [ECG] [EKG]	0.154425	1.16699	0.1299	0.234517	0.629825	2089	0.130207	1.13906	0.142264	0.360061	0.443625	2079	0.275867	1.31767	0.318571	0.386526	0.412821	10
Dysplasia of female genital organs	0.695379	2.00447	0.58596	0.235333	0.628318	28	0.801232	2.22828	1.02425	0.434062	0.362448	26	0.64388	1.90385	0.714416	0.367455	0.434796	2
Mid back pain	-0.267378	0.765384	0.225845	0.236454	0.626254	1055	-0.183819	0.832086	0.238274	0.440433	0.35612	1053	-1.00625	0.365586	0.708544	0.155565	0.808089	2
Pulmonary embolism	-0.31812	0.727515	0.269544	0.237913	0.623581	586	-0.426084	0.653062	0.336778	0.205807	0.686539	581	-0.125703	0.881876	0.4496	0.779796	0.108019	5
Stress fracture	0.599419	1.82106	0.511453	0.2412	0.617622	70	0.720674	2.05582	0.593691	0.224791	0.648222	69	0.250421	1.28457	1.00722	0.803653	0.0949313	1
Secondary hyperparathyroidism	0.25847	1.29495	0.222017	0.244347	0.611992	460	0.288229	1.33406	0.263813	0.274591	0.561314	454	0.18623	1.2047	0.411031	0.650496	0.186755	6
Acquired deformities of the ankle and foot	-0.477414	0.620386	0.410867	0.245249	0.610393	200	-0.315787	0.729215	0.583016	0.588064	0.230576	197	-0.636883	0.528939	0.579111	0.271446	0.566317	3
Seasonal allergic rhinitis	-0.239218	0.787243	0.205904	0.245319	0.610269	1094	-0.289222	0.748846	0.245026	0.237851	0.623696	1087	-0.119044	0.887768	0.379849	0.753982	0.122639	7
Multinodular goiter	0.257666	1.29391	0.222063	0.245915	0.609215	538	0.367702	1.44441	0.247567	0.137473	0.861781	534	-0.195375	0.822526	0.502336	0.697331	0.156561	4
Heart valve disorders	0.243423	1.27561	0.210024	0.246454	0.608264	23	NA	NA	NA	NA	NA	0	0.243423	1.27561	0.210024	0.246454	0.608264	23
Symptoms and signs involving appearance and behavior	-1.16178	0.312928	1.00412	0.247266	0.606836	159	-1.16178	0.312928	1.00412	0.247266	0.606836	159	NA	NA	NA	NA	NA	0
Quadriplegia	0.682869	1.97955	0.591721	0.248485	0.6047	44	0.749359	2.11564	0.730032	0.304668	0.516174	43	0.555522	1.74285	1.01032	0.582429	0.234757	1
Bacterial enteritis	0.302261	1.35291	0.261924	0.248499	0.604675	388	0.236512	1.26682	0.321734	0.462269	0.335105	383	0.431478	1.53953	0.451033	0.338756	0.470113	5
Hypermagnesemia	0.834227	2.30303	0.725296	0.250067	0.601944	55	-0.264585	0.767524	1.01149	0.793646	0.100373	54	1.99713	7.36791	1.04057	0.0549557	1.25999	1
Hallux rigidus	-1.15551	0.314897	1.00474	0.250118	0.601855	132	-1.15551	0.314897	1.00474	0.250118	0.601855	132	NA	NA	NA	NA	NA	0
Stiffness of joint	-0.281127	0.754933	0.244855	0.250912	0.600478	760	-0.250936	0.778072	0.280493	0.370988	0.430641	756	-0.377802	0.685366	0.501935	0.451643	0.345205	4
Cyst and pseudocyst of pancreas	-0.666968	0.513262	0.581167	0.251119	0.600121	175	-0.847558	0.42846	0.712458	0.234194	0.630424	174	-0.30784	0.735033	1.0047	0.759305	0.119584	1
Dislocation of knee	1.16695	3.2122	1.01824	0.251775	0.598988	51	-15.9987	1.13e-07	2951.07	0.995674	0.00188265	50	1.16696	3.2122	1.01824	0.251783	0.598974	1
Osteophyte	-0.384475	0.680808	0.336376	0.253042	0.596807	505	-0.310718	0.73292	0.357092	0.384226	0.415413	504	-0.965413	0.380826	1.00218	0.335397	0.474441	1
Ascites	0.246636	1.27971	0.215819	0.253126	0.596663	469	0.0759598	1.07892	0.306401	0.804204	0.0946335	458	0.414694	1.51391	0.304042	0.172595	0.762971	11
Essential hypertension	0.109814	1.11607	0.0961082	0.2532	0.596537	3683	0.0314807	1.03198	0.115606	0.785384	0.104918	3649	0.285092	1.32988	0.17293	0.0992362	1.00333	34
Acute cough	0.2116	1.23565	0.185408	0.25376	0.595578	711	0.263894	1.30199	0.222483	0.235571	0.627878	702	0.0927264	1.09716	0.335441	0.782221	0.106671	9
Acute gastritis	-0.810048	0.444836	0.711451	0.254876	0.593672	209	-0.810048	0.444836	0.711451	0.254876	0.593672	209	NA	NA	NA	NA	NA	0
Sudden idiopathic hearing loss	0.834699	2.30412	0.734573	0.255829	0.592051	36	0.834699	2.30412	0.734573	0.255829	0.592051	36	NA	NA	NA	NA	NA	0
Abnormal findings on diagnostic test of central nervous system	0.265287	1.3038	0.233735	0.25638	0.591115	393	0.380335	1.46277	0.273601	0.164496	0.783846	388	-0.0454809	0.955538	0.449671	0.919439	0.0364772	5
Psychoactive substance dependance	0.20659	1.22948	0.182163	0.256756	0.590479	1177	0.261525	1.29891	0.19188	0.172895	0.762218	1174	-0.294975	0.74455	0.579785	0.610922	0.214014	3
Macular degeneration	0.435331	1.54547	0.384622	0.2577	0.588885	75	0.323953	1.38258	0.593028	0.58488	0.232933	71	0.516198	1.67565	0.505315	0.307008	0.51285	4
Chronic nonalcoholic liver disease	0.25727	1.29339	0.227316	0.25773	0.588834	436	0.340695	1.40592	0.272996	0.212036	0.673591	430	0.0686473	1.07106	0.410492	0.86719	0.0618857	6
Phlebitis and thrombophlebitis	-1.13661	0.320907	1.0046	0.257887	0.588571	143	-1.13661	0.320907	1.0046	0.257887	0.588571	143	NA	NA	NA	NA	NA	0
Speech disturbance	0.331147	1.39256	0.292699	0.257905	0.58854	155	0.349994	1.41906	0.457178	0.443942	0.352674	148	0.318055	1.37445	0.381027	0.403878	0.39375	7
Sprains and strains	0.183927	1.20193	0.162579	0.257926	0.588505	1123	0.320721	1.37812	0.182888	0.0794909	1.09968	1115	-0.331435	0.717893	0.354983	0.350486	0.455329	8
Pulsatile tinnitus	0.675888	1.96578	0.597454	0.257937	0.588486	62	0.675888	1.96578	0.597454	0.257937	0.588486	62	NA	NA	NA	NA	NA	0
Sensorineural hearing loss	0.191821	1.21145	0.169946	0.259017	0.586672	860	0.258487	1.29497	0.1867	0.166203	0.779362	854	-0.130418	0.877728	0.410468	0.750693	0.124537	6
Raised antibody titer	0.575173	1.77744	0.509651	0.259082	0.586562	87	0.572058	1.77191	0.59034	0.332529	0.47817	86	0.584287	1.79371	1.00989	0.562888	0.249578	1
Lump or mass in breast	-0.248337	0.780097	0.220386	0.259815	0.585335	1088	-0.152738	0.858355	0.238339	0.521624	0.282642	1085	-0.812172	0.443893	0.578819	0.160578	0.794313	3
Hemorrhoids	-0.165596	0.847389	0.147011	0.259988	0.585047	1979	-0.387807	0.678543	0.190644	0.0419316	1.37746	1960	0.160374	1.17395	0.230902	0.487343	0.312165	19
Sprains and strains of wrist and hand	0.406154	1.50103	0.360689	0.260144	0.584786	260	0.406154	1.50103	0.360689	0.260144	0.584786	260	NA	NA	NA	NA	NA	0
Flatulence, eructation, and gas pain	0.187743	1.20652	0.166889	0.260608	0.584012	1106	0.215608	1.24062	0.188964	0.25387	0.595388	1098	0.0889446	1.09302	0.355814	0.80261	0.0954953	8
Suicidal ideations	0.304781	1.35633	0.271236	0.261149	0.583111	542	0.361048	1.43483	0.281712	0.199975	0.699024	541	-0.409806	0.663779	1.00394	0.683134	0.165494	1
Typical atrial flutter	0.466743	1.59479	0.416418	0.262351	0.581118	111	0.413019	1.51137	0.511564	0.419457	0.377313	109	0.572253	1.77226	0.716908	0.424749	0.371868	2
Neck sprain	0.432043	1.5404	0.385646	0.262583	0.580734	171	0.587835	1.80009	0.417735	0.159369	0.797595	170	-0.466724	0.627053	1.00335	0.641818	0.192588	1
Alteration of consciousness	0.25299	1.28787	0.225869	0.262681	0.580572	531	-0.329064	0.719597	0.357033	0.356704	0.447692	519	0.641378	1.8991	0.291648	0.0278701	1.55486	12
Pediculosis, acariasis and other infestations	0.813918	2.25673	0.727792	0.263422	0.579347	47	0.813918	2.25673	0.727792	0.263422	0.579347	47	NA	NA	NA	NA	NA	0
Other disorders of the intestines	0.206636	1.22954	0.185111	0.264302	0.5779	656	0.201444	1.22317	0.240065	0.401401	0.396421	644	0.214252	1.23893	0.290723	0.461154	0.336154	12
Malignant neoplasm of endometrium	0.655104	1.92534	0.589089	0.266112	0.574936	52	0.618117	1.85543	0.724097	0.393306	0.40527	51	0.727502	2.0699	1.01306	0.47269	0.325424	1
Auditory hallucinations	0.505884	1.65845	0.455634	0.266876	0.573691	178	0.505884	1.65845	0.455634	0.266876	0.573691	178	NA	NA	NA	NA	NA	0
Osteoarthritis of more than one site	-0.28035	0.755519	0.2529	0.267627	0.572469	599	-0.144962	0.865055	0.281154	0.606136	0.21743	596	-0.854226	0.425613	0.578845	0.14002	0.853809	3
Lesion of sciatic nerve	0.567601	1.76403	0.512417	0.267995	0.571874	105	0.567601	1.76403	0.512417	0.267995	0.571874	105	NA	NA	NA	NA	NA	0
Female infertility	1.12922	3.09326	1.01968	0.26811	0.571687	31	1.12922	3.09326	1.01968	0.26811	0.571687	31	NA	NA	NA	NA	NA	0
Circadian rhythm sleep disorder	-1.10856	0.330035	1.0042	0.269628	0.569235	155	-1.10856	0.330035	1.0042	0.269628	0.569235	155	NA	NA	NA	NA	NA	0
Graves' disease [Toxic diffuse goiter]	0.564103	1.75787	0.512706	0.271225	0.56667	107	0.564103	1.75787	0.512706	0.271225	0.56667	107	NA	NA	NA	NA	NA	0
Conjunctivitis	-0.296052	0.743748	0.269279	0.271583	0.566098	529	-0.27083	0.762746	0.357107	0.448212	0.348516	523	-0.329297	0.719429	0.409981	0.421867	0.374824	6
Allergy to insects	0.26324	1.30114	0.239514	0.271742	0.565844	535	0.367579	1.44423	0.262997	0.162217	0.789903	532	-0.243982	0.783501	0.579865	0.673938	0.17138	3
Anesthesia of skin	-0.18453	0.831495	0.168552	0.273606	0.562874	1865	-0.137636	0.871416	0.173533	0.427697	0.368864	1863	-0.966424	0.380441	0.708592	0.172618	0.762914	2
Alcohol abuse and dependence	0.213169	1.23759	0.194933	0.274152	0.562009	1045	0.0484465	1.04964	0.221134	0.826586	0.0827121	1039	0.787361	2.19759	0.412863	0.0565154	1.24783	6
Atrial premature depolarization [Supraventricular premature beats]	-0.390175	0.676939	0.357554	0.27517	0.560399	351	-0.321662	0.724943	0.382706	0.400631	0.397255	350	-0.860608	0.422905	1.00283	0.390803	0.408042	1
Other conditions or status of the mother complicating pregnancy, childbirth, or the puerperium	1.12824	3.0902	1.03394	0.275185	0.560376	26	1.12824	3.0902	1.03394	0.275185	0.560376	26	NA	NA	NA	NA	NA	0
Congenital malformation of the skin	-1.09594	0.334224	1.00453	0.275271	0.56024	137	-1.09594	0.334224	1.00453	0.275271	0.56024	137	NA	NA	NA	NA	NA	0
Diverticula of colon	-0.166008	0.847039	0.152162	0.275274	0.560234	1612	-0.230625	0.794037	0.187835	0.219519	0.658527	1597	-0.0426564	0.958241	0.259524	0.869447	0.060757	15
Giant cell arteritis	0.653286	1.92185	0.598961	0.275405	0.560028	50	0.653286	1.92185	0.598961	0.275405	0.560028	50	NA	NA	NA	NA	NA	0
Intestinal perforation	0.780984	2.18362	0.71619	0.275506	0.559869	118	-16.0804	1.04e-07	1899.91	0.993247	0.00294274	116	0.780987	2.18363	0.71619	0.275513	0.559857	2
Genetic susceptibility of disease, NOS	0.792967	2.20994	0.72757	0.275764	0.559463	45	0.792967	2.20994	0.72757	0.275764	0.559463	45	NA	NA	NA	NA	NA	0
Exercise induced bronchospasm	1.12007	3.06507	1.02997	0.276826	0.557793	21	1.12007	3.06507	1.02997	0.276826	0.557793	21	NA	NA	NA	NA	NA	0
Peptic ulcer	-0.38708	0.679037	0.356173	0.277136	0.557307	230	-0.221131	0.801611	0.505747	0.661939	0.179182	226	-0.550375	0.576733	0.501687	0.272629	0.564428	4
Abnormal findings on diagnostic imaging of skull and head	0.31859	1.37519	0.293425	0.277583	0.556607	267	0.237045	1.2675	0.360696	0.51106	0.291528	263	0.478145	1.61308	0.50454	0.343299	0.464328	4
Gastrointestinal hemorrhage	0.200079	1.2215	0.184898	0.279206	0.554075	576	0.0749808	1.07786	0.262775	0.775382	0.110484	561	0.322753	1.38092	0.260215	0.214862	0.667841	15
Fungal infections	0.123275	1.1312	0.114036	0.279692	0.55332	2333	0.143145	1.1539	0.133429	0.283354	0.54767	2312	0.0694313	1.0719	0.219642	0.751922	0.123827	21
Acute posthemorrhagic anemia	-0.213335	0.807885	0.197874	0.280972	0.551337	867	-0.219883	0.802613	0.252954	0.384705	0.414872	857	-0.203011	0.816269	0.317632	0.522741	0.281713	10
Esophageal ulcer	0.490483	1.6331	0.455023	0.281065	0.551193	95	0.304652	1.35615	0.589405	0.605239	0.218073	93	0.764617	2.14817	0.715875	0.28549	0.54441	2
Macrocytic anemia	0.244707	1.27725	0.227538	0.28217	0.549488	472	0.337539	1.40149	0.26378	0.200677	0.697502	467	-0.0252094	0.975106	0.449787	0.955305	0.019858	5
Esophagitis	0.199043	1.22023	0.185597	0.283521	0.547415	867	0.288445	1.33435	0.203802	0.156975	0.80417	862	-0.235384	0.790267	0.449255	0.600324	0.221614	5
Generalized hyperhidrosis	0.281482	1.32509	0.262664	0.28388	0.546865	436	0.369764	1.44739	0.282709	0.190897	0.719202	434	-0.275664	0.759068	0.710213	0.697916	0.156197	2
Gastro-esophageal reflux disease [GERD]	0.111762	1.11825	0.10445	0.284615	0.545742	2879	0.166598	1.18128	0.124068	0.179338	0.746329	2852	-0.0216824	0.978551	0.193543	0.910802	0.040576	27
Dermatitis [eczema]	0.151809	1.16394	0.141938	0.284826	0.545421	1588	0.129705	1.13849	0.164843	0.431376	0.365144	1575	0.215183	1.24009	0.27912	0.440756	0.355802	13
Malignant neoplasm of the breast	0.408335	1.50431	0.381791	0.284833	0.54541	153	-1.14587	0.317946	1.00449	0.253975	0.595209	147	0.670773	1.95575	0.412768	0.104156	0.982315	6
Helicobacter [H. pylori]	0.300592	1.35066	0.281758	0.286042	0.54357	367	0.2518	1.28634	0.321979	0.434192	0.362318	364	0.460106	1.58424	0.582173	0.429347	0.367192	3
Costochondritis [Tietze's disease]	-0.536488	0.584798	0.503194	0.286349	0.543104	292	-0.689663	0.501745	0.581312	0.235468	0.628068	291	-0.0786882	0.924328	1.00497	0.937591	0.0279864	1
Conductive hearing loss	0.48408	1.62268	0.454567	0.286909	0.542255	94	0.439163	1.55141	0.58945	0.456249	0.340798	92	0.549988	1.73323	0.714021	0.441149	0.355415	2
Encephalopathy	0.196881	1.2176	0.185022	0.287285	0.541687	650	0.0986789	1.10371	0.246804	0.689284	0.161602	637	0.322886	1.38111	0.279568	0.248121	0.605337	13
Autoimmune disease	0.162512	1.17646	0.152947	0.287991	0.540621	1201	0.243936	1.27626	0.179922	0.175167	0.756549	1189	-0.0496158	0.951595	0.290406	0.864344	0.0633132	12
Seborrheic keratosis	0.229753	1.25829	0.216301	0.288148	0.540385	572	0.0680415	1.07041	0.262487	0.795467	0.099378	565	0.571892	1.77162	0.381802	0.134172	0.872337	7
Neisseria gonorrhea	1.12354	3.07571	1.05785	0.288193	0.540316	47	-14.9917	3.08e-07	2153.19	0.994445	0.00241935	46	1.12354	3.07572	1.05785	0.2882	0.540305	1
Polycystic kidney disease	0.767179	2.15368	0.723495	0.288972	0.539144	23	0.612289	1.84465	1.03088	0.552546	0.257631	22	0.917524	2.50308	1.01564	0.366327	0.436132	1
Chondromalacia	-0.615053	0.540612	0.580452	0.289321	0.53862	195	-0.596028	0.550996	0.711798	0.402392	0.39535	194	-0.652818	0.520577	1.00286	0.515083	0.288123	1
Immune thrombocytopenic purpura [ITP]	1.07926	2.94251	1.01941	0.289733	0.538002	28	-15.9988	1.13e-07	3938.45	0.996759	0.00140991	27	1.07926	2.94251	1.01941	0.289741	0.53799	1
Delusional disorders	0.439656	1.55217	0.416964	0.291689	0.53508	198	0.439656	1.55217	0.416964	0.291689	0.53508	198	NA	NA	NA	NA	NA	0
Coronary atherosclerosis due to lipid rich plaque	1.0711	2.9186	1.01786	0.292659	0.533637	58	-15.8855	1.26e-07	2156.68	0.994123	0.00255985	57	1.07111	2.91861	1.01786	0.292667	0.533627	1
Alcoholic hepatitis	0.758681	2.13546	0.721142	0.292775	0.533466	58	0.00792794	1.00796	1.01108	0.993744	0.00272558	57	1.53607	4.64629	1.02886	0.135447	0.868229	1
Sprains and strains of knee and leg	-0.3997	0.670521	0.380442	0.293434	0.53249	450	-0.513028	0.59868	0.450455	0.254741	0.593902	448	-0.117738	0.888928	0.710522	0.86839	0.0612852	2
Cartilage tear of knee	-0.431824	0.649324	0.411501	0.294	0.531652	356	-0.329823	0.719051	0.451303	0.464886	0.332654	355	-0.934787	0.39267	1.00215	0.350944	0.454762	1
Sprains and strains of hip and thigh	0.62203	1.86271	0.593796	0.294847	0.530403	78	0.62203	1.86271	0.593796	0.294847	0.530403	78	NA	NA	NA	NA	NA	0
Stress incontinence	-0.351849	0.703386	0.336402	0.295598	0.529298	468	-0.378605	0.684816	0.38194	0.321555	0.492745	466	-0.259289	0.7716	0.710396	0.715123	0.14562	2
Goiter	0.256589	1.29251	0.246308	0.297533	0.526465	295	0.524244	1.68918	0.323522	0.105141	0.978229	288	-0.112467	0.893627	0.379894	0.767198	0.115093	7
Atrial flutter	0.272863	1.31372	0.261967	0.2976	0.526367	320	-0.0358474	0.964788	0.359507	0.920572	0.0359421	313	0.62236	1.86332	0.382519	0.103742	0.984045	7
Gangrene	-0.427093	0.652403	0.411297	0.299082	0.52421	291	-0.477754	0.620175	0.504423	0.343573	0.463981	289	-0.326595	0.721376	0.710452	0.645737	0.189944	2
Other diseases of blood and blood-forming organs	0.316605	1.37246	0.305286	0.299699	0.523314	213	-0.0069001	0.993124	0.454224	0.98788	0.00529591	207	0.58314	1.79165	0.412293	0.157258	0.803388	6
Carpal tunnel syndrome, bilateral	-0.31517	0.729665	0.304189	0.300156	0.522653	616	-0.381534	0.682813	0.33656	0.25695	0.590151	614	-0.0191116	0.98107	0.710858	0.978552	0.00941625	2
Cavus deformity of foot	0.756026	2.1298	0.730893	0.300955	0.521499	39	0.756026	2.1298	0.730893	0.300955	0.521499	39	NA	NA	NA	NA	NA	0
Occlusion and stenosis of precerebral arteries	0.25343	1.28844	0.245244	0.301427	0.520818	273	-0.194006	0.823653	0.41408	0.639411	0.19422	262	0.495178	1.64079	0.304369	0.103765	0.98395	11
Flat foot [pes planus]	-0.329916	0.718984	0.319351	0.301565	0.520619	538	-0.253465	0.776107	0.336919	0.451869	0.344988	537	-1.0062	0.365604	1.00207	0.315327	0.501239	1
Puckering of macula	0.333222	1.39546	0.323875	0.303546	0.517775	211	0.399441	1.49099	0.342137	0.243013	0.61437	210	-0.237893	0.788287	1.00478	0.812845	0.0899921	1
Cognitive communication deficit	0.520888	1.68352	0.50654	0.303797	0.517417	61	-0.320623	0.725697	1.01238	0.75147	0.124088	58	0.801908	2.22979	0.585036	0.170477	0.768334	3
Stenosis of anus and rectum	1.06413	2.89833	1.03566	0.304188	0.516857	20	1.06413	2.89833	1.03566	0.304188	0.516857	20	NA	NA	NA	NA	NA	0
Acute pulmonary heart disease	-0.728269	0.482744	0.710726	0.305513	0.51497	95	-0.835976	0.433451	1.0071	0.406492	0.390948	94	-0.621405	0.537189	1.00315	0.535624	0.27114	1
Flushing	0.312246	1.36649	0.305188	0.306247	0.513928	394	0.0251522	1.02547	0.382567	0.94758	0.023384	390	0.814705	2.25851	0.506111	0.107462	0.968746	4
Acute myocardial infarction	0.168418	1.18343	0.164862	0.306984	0.512885	969	0.244921	1.27752	0.18936	0.195868	0.708038	960	-0.071191	0.931284	0.33512	0.831771	0.0799962	9
Trichomoniasis	0.422178	1.52528	0.413584	0.307358	0.512355	211	0.481966	1.61925	0.453669	0.288067	0.540507	210	0.128006	1.13656	1.00632	0.898782	0.0463455	1
Rheumatoid arthritis	-0.388603	0.678003	0.380985	0.307731	0.511829	342	-0.39581	0.673135	0.451522	0.380697	0.419421	340	-0.37079	0.690189	0.709882	0.60145	0.220801	2
Embolism of cerebral or precerebral arteries	0.32841	1.38876	0.322276	0.308186	0.511187	196	0.349947	1.41899	0.386929	0.365772	0.436789	193	0.279628	1.32264	0.582341	0.631106	0.199898	3
Other diseases of spinal cord	0.286755	1.3321	0.282464	0.310015	0.508617	289	0.429601	1.53664	0.323372	0.184012	0.735154	286	-0.173115	0.841041	0.580211	0.765429	0.116095	3
Phobic disorders	-0.510114	0.600427	0.503674	0.311162	0.507013	220	-0.482301	0.617361	0.582455	0.407642	0.389721	219	-0.592574	0.552902	1.00291	0.554625	0.256001	1
Circumscribed scleroderma	0.738312	2.0924	0.729607	0.311571	0.506442	40	0.738312	2.0924	0.729607	0.311571	0.506442	40	NA	NA	NA	NA	NA	0
Periodontal diseases	0.297012	1.34583	0.294192	0.312694	0.50488	301	0.410724	1.50791	0.323236	0.203848	0.690694	299	-0.251812	0.777391	0.71012	0.72289	0.140928	2
Glaucoma	0.204503	1.22692	0.202871	0.313433	0.503855	584	0.0404697	1.0413	0.254252	0.873533	0.0587204	575	0.491939	1.63548	0.336564	0.143845	0.842105	9
Hyperosmolality and/or hypernatremia	0.229042	1.25739	0.227317	0.313653	0.50355	430	0.141624	1.15214	0.283015	0.616784	0.209867	423	0.38796	1.47397	0.38159	0.309309	0.509608	7
Fatty liver disease (FLD)	-0.227496	0.796526	0.225914	0.313934	0.503161	959	-0.151914	0.859062	0.245367	0.535831	0.270972	956	-0.648254	0.522958	0.578929	0.26283	0.580325	3
Renal tubulo-interstitial diseases	0.239296	1.27035	0.237951	0.314583	0.502264	309	-0.209732	0.810802	0.452172	0.642768	0.191946	296	0.411269	1.50873	0.279832	0.141651	0.848781	13
Disorders of diaphragm	-1.01141	0.363706	1.00612	0.314773	0.502003	110	-1.01141	0.363706	1.00612	0.314773	0.502003	110	NA	NA	NA	NA	NA	0
Ventricular tachycardia	0.240734	1.27218	0.239646	0.315119	0.501526	384	0.229127	1.2575	0.294799	0.437024	0.359495	378	0.263348	1.30128	0.411489	0.522188	0.282173	6
Lack of coordination	-0.383013	0.681804	0.381575	0.315489	0.501015	284	-0.381746	0.682668	0.452439	0.398808	0.399237	282	-0.386134	0.679679	0.710134	0.586621	0.231642	2
Intervertebral disc disorder	0.157535	1.17062	0.158385	0.319913	0.494968	951	0.283811	1.32818	0.196092	0.147803	0.830316	937	-0.0794541	0.92362	0.268636	0.767411	0.114972	14
Psychoactive substance abuse	0.16088	1.17454	0.162191	0.321238	0.493173	1694	-0.0169884	0.983155	0.18186	0.925574	0.0335888	1686	0.852317	2.34507	0.358561	0.017454	1.75811	8
Benign neoplasm of peripheral nerves	0.580755	1.78739	0.587225	0.322672	0.491238	73	0.347074	1.41492	0.719611	0.629588	0.200944	72	1.04652	2.84773	1.01595	0.302974	0.518594	1
Nonspecific abnormal results of function study of liver	-0.331572	0.717794	0.337098	0.325308	0.487706	424	-0.173379	0.840819	0.357999	0.628172	0.201921	423	-1.56889	0.208277	1.00122	0.117126	0.931347	1
Polyclonal hypergammaglobulinemia	0.718745	2.05186	0.731179	0.325611	0.487301	40	0.718745	2.05186	0.731179	0.325611	0.487301	40	NA	NA	NA	NA	NA	0
Type 2 diabetes	-0.120294	0.88666	0.122395	0.325691	0.487195	2648	-0.198641	0.819844	0.150703	0.187472	0.727062	2625	0.0315234	1.03203	0.209784	0.880557	0.0552427	23
Diffuse diseases of connective tissue	0.372826	1.45183	0.38157	0.328527	0.483428	109	-0.737167	0.478468	1.00667	0.463998	0.333484	103	0.559055	1.74902	0.412338	0.175165	0.756553	6
Gallstones [Cholelithiasis]	0.19768	1.21857	0.202428	0.328795	0.483075	713	-0.145265	0.864793	0.270784	0.59164	0.227943	702	0.632127	1.88161	0.304775	0.0380755	1.41935	11
Hypertension	0.120704	1.12829	0.123751	0.329373	0.482312	1391	0.0614232	1.06335	0.167244	0.71342	0.146654	1361	0.192436	1.2122	0.18397	0.295563	0.529349	30
Spinal cord compression	0.445424	1.56115	0.457986	0.330766	0.480479	136	0.445424	1.56115	0.457986	0.330766	0.480479	136	NA	NA	NA	NA	NA	0
Shock	0.225603	1.25308	0.232023	0.330886	0.480321	296	0.0248493	1.02516	0.383816	0.948379	0.0230181	284	0.341217	1.40666	0.29127	0.241414	0.617237	12
Sexual dysfunction and disorders	-0.975172	0.377128	1.00412	0.331463	0.479566	157	-0.975172	0.377128	1.00412	0.331463	0.479566	157	NA	NA	NA	NA	NA	0
Anosmia and Parosmia	-0.976997	0.37644	1.00602	0.331473	0.479552	113	-0.976997	0.37644	1.00602	0.331473	0.479552	113	NA	NA	NA	NA	NA	0
Nerve plexus lesions	0.704551	2.02294	0.726159	0.331925	0.47896	51	0.704551	2.02294	0.726159	0.331925	0.47896	51	NA	NA	NA	NA	NA	0
Renal failure	0.169908	1.1852	0.175374	0.332626	0.478043	197	-0.0249754	0.975334	0.507571	0.960755	0.0173872	168	0.196328	1.21693	0.186883	0.29348	0.532422	29
Toxic polyneuropathy	0.348746	1.41729	0.360243	0.333002	0.477554	166	0.500063	1.64883	0.417902	0.231461	0.635523	164	-0.0889273	0.914912	0.710729	0.900429	0.0455504	2
Elevated carcinoembryonic antigen [CEA]	0.977896	2.65886	1.0153	0.335466	0.474352	23	-16.1761	9.44e-08	3464.18	0.996274	0.00162109	22	0.977897	2.65886	1.0153	0.335474	0.474341	1
Congenital pes cavus	0.699331	2.01241	0.72915	0.337506	0.471718	42	0.699331	2.01241	0.72915	0.337506	0.471718	42	NA	NA	NA	NA	NA	0
Contact dermatitis	0.211782	1.23588	0.22092	0.337742	0.471416	630	0.0803264	1.08364	0.271141	0.767037	0.115184	623	0.471405	1.60224	0.381046	0.216046	0.665454	7
Gastroparesis	-0.480849	0.618258	0.503575	0.339643	0.468977	226	-0.435755	0.646776	0.582283	0.454245	0.34271	225	-0.614648	0.540831	1.003	0.540011	0.267597	1
Benign neoplasm of the skin	0.241502	1.27316	0.252954	0.339717	0.468883	353	0.0702997	1.07283	0.359027	0.844762	0.0732656	345	0.410255	1.5072	0.35645	0.249763	0.602472	8
Nonspecific reaction to test for tuberculosis	0.366278	1.44236	0.383962	0.340113	0.468377	204	0.122999	1.13088	0.454655	0.786751	0.104163	202	0.971257	2.64126	0.716969	0.17553	0.755648	2
Abnormality of the lymph nodes	0.2265	1.2542	0.237568	0.340382	0.468034	77	-0.205449	0.814282	1.01054	0.838896	0.0762918	60	0.251769	1.2863	0.244418	0.302984	0.518581	17
Edema of eyelid	0.563035	1.75599	0.590776	0.340568	0.467797	82	0.563035	1.75599	0.590776	0.340568	0.467797	82	NA	NA	NA	NA	NA	0
Benign prostatic hyperplasia	0.163597	1.17774	0.171773	0.340894	0.467381	904	0.144099	1.155	0.199789	0.470752	0.327208	895	0.218863	1.24466	0.336365	0.515265	0.287969	9
Mononeuropathies	-0.289144	0.748904	0.303628	0.340946	0.467314	208	-0.149998	0.86071	0.506451	0.767096	0.11515	201	-0.367218	0.692658	0.379364	0.333061	0.477476	7
Acute upper respiratory infection	0.117403	1.12457	0.123553	0.341999	0.465975	2162	0.101065	1.10635	0.149435	0.49884	0.302039	2141	0.152702	1.16498	0.219652	0.48694	0.312525	21
Peritonsillar abscess	0.978065	2.6593	1.03189	0.343211	0.464439	23	0.978065	2.6593	1.03189	0.343211	0.464439	23	NA	NA	NA	NA	NA	0
Nonspecific elevation of levels of transaminase or lactic acid dehydrogenase [LDH]	0.305984	1.35796	0.322831	0.343223	0.464424	204	0.648079	1.91186	0.362641	0.0739198	1.13124	202	-1.00052	0.367688	0.708694	0.158023	0.801281	2
Tricuspid valve disorders	0.187541	1.20628	0.198134	0.343875	0.463599	438	-0.198242	0.820171	0.337908	0.557422	0.253816	421	0.389674	1.4765	0.244593	0.111133	0.954155	17
Calcium deposits in tendon and bursa	0.432218	1.54067	0.456744	0.343995	0.463448	109	0.512714	1.66982	0.512604	0.317207	0.498657	108	0.12209	1.12986	1.00616	0.903421	0.0441098	1
Chronic atrial fibrillation	0.289676	1.33599	0.306284	0.344263	0.46311	214	0.00355527	1.00356	0.415617	0.993175	0.0029743	209	0.629744	1.87713	0.453108	0.164588	0.783602	5
Pyothorax (empyema)	0.958941	2.60893	1.01514	0.344841	0.462381	44	-16.1342	9.84e-08	3176.24	0.995947	0.00176375	43	0.958943	2.60894	1.01514	0.344849	0.462371	1
Fracture of vertebrae	0.277659	1.32004	0.29425	0.345366	0.461721	290	0.394392	1.48348	0.323296	0.222499	0.652671	288	-0.285804	0.75141	0.710291	0.687413	0.162782	2
Anal fissure	0.556016	1.74371	0.590032	0.346014	0.460906	90	0.556016	1.74371	0.590032	0.346014	0.460906	90	NA	NA	NA	NA	NA	0
Diseases of salivary glands	-0.54545	0.579581	0.580167	0.347135	0.459502	109	-0.897941	0.407407	1.006	0.372079	0.429364	107	-0.369793	0.690877	0.71016	0.60257	0.219993	2
Diffuse goiter	0.391269	1.47886	0.416333	0.347321	0.459268	205	0.391269	1.47886	0.416333	0.347321	0.459268	205	NA	NA	NA	NA	NA	0
Central pain syndrome	0.953349	2.59438	1.01503	0.347614	0.458903	32	-16.0311	1.09e-07	4031.27	0.996827	0.00138018	31	0.95335	2.59439	1.01503	0.347622	0.458893	1
Pure hypercholesterolemia	-0.151023	0.859828	0.161899	0.350911	0.454802	1402	-0.0782349	0.924747	0.188174	0.677587	0.169035	1392	-0.358435	0.698769	0.317649	0.25916	0.586432	10
Acute vascular insufficiency of intestine	0.544333	1.72346	0.58617	0.353082	0.452124	54	-0.143643	0.866197	1.01331	0.887272	0.0519431	52	0.890332	2.43594	0.718608	0.215366	0.666823	2
Keratoderma	-0.53902	0.58332	0.581025	0.353561	0.451536	183	-0.710956	0.491174	0.712195	0.318153	0.497364	182	-0.196841	0.821321	1.00471	0.844677	0.0733091	1
Hemoglobin C trait [Sickle-cell trait]	0.47254	1.60406	0.510435	0.354571	0.450296	128	0.47254	1.60406	0.510435	0.354571	0.450296	128	NA	NA	NA	NA	NA	0
Scoliosis	0.272125	1.31275	0.294368	0.355259	0.449455	301	0.290366	1.33692	0.323287	0.369097	0.432859	299	0.183634	1.20158	0.712057	0.796494	0.0988176	2
Microcytic anemia	0.117846	1.12507	0.128505	0.359117	0.444765	1939	0.00757068	1.0076	0.156457	0.961407	0.0170928	1919	0.346474	1.41407	0.225279	0.124061	0.906366	20
Acidosis	0.127281	1.13574	0.139251	0.360698	0.442857	1338	0.164557	1.17887	0.169581	0.331862	0.479043	1321	0.0501135	1.05139	0.243993	0.837271	0.0771338	17
Eustachian tube disorders	0.280051	1.3232	0.3065	0.360871	0.442648	258	0.460738	1.58524	0.361017	0.201877	0.694914	255	-0.186386	0.829953	0.580044	0.747965	0.126119	3
Acute respiratory distress syndrome [ARDS]	0.462612	1.58822	0.507313	0.361828	0.441498	95	-0.0658655	0.936257	0.716982	0.926805	0.0330114	93	0.992466	2.69788	0.717916	0.166848	0.777678	2
Inguinal hernia	0.25572	1.29139	0.283481	0.367019	0.435311	396	0.25572	1.29139	0.283481	0.367019	0.435311	396	NA	NA	NA	NA	NA	0
Osteoporosis	-0.18212	0.833502	0.202012	0.367308	0.43497	778	-0.378515	0.684877	0.261361	0.147549	0.831065	768	0.109315	1.11551	0.318381	0.731341	0.13588	10
Abnormal electroencephalogram [EEG]	0.911367	2.48772	1.01432	0.368919	0.433069	36	-16.0333	1.09e-07	3461.49	0.996304	0.001608	35	0.911368	2.48772	1.01432	0.368927	0.433059	1
Abnormal findings on examination of blood	-0.101184	0.903766	0.113079	0.370888	0.430757	3011	-0.0742029	0.928483	0.12976	0.567426	0.246091	2992	-0.186356	0.829978	0.230544	0.41891	0.37788	19
Hypertrichosis and hirsutism	0.643687	1.90349	0.7204	0.371582	0.429945	24	0.914007	2.4943	1.02903	0.374421	0.42664	23	0.383854	1.46793	1.00887	0.703595	0.152677	1
Mitral valve insufficiency	0.16046	1.17405	0.179759	0.37205	0.429399	762	0.235506	1.26555	0.208354	0.258343	0.587804	754	-0.0580431	0.943609	0.355522	0.870315	0.0603237	8
Atrioventricular block, complete	-0.634448	0.530228	0.711759	0.372725	0.428611	90	-1.04905	0.350269	1.00791	0.297959	0.525844	89	-0.222024	0.800896	1.00525	0.825202	0.0834397	1
Pain in ankle and joints of foot	0.137514	1.14742	0.154571	0.373654	0.42753	1411	0.1995	1.22079	0.174213	0.252145	0.59835	1402	-0.0918219	0.912268	0.335096	0.784075	0.105642	9
Migraine with aura	-0.515388	0.597269	0.580479	0.374613	0.426418	215	-0.664167	0.514702	0.711439	0.350534	0.45527	214	-0.21908	0.803257	1.00401	0.827272	0.0823515	1
Abnormal cardiac sounds	-0.514165	0.598	0.579355	0.374822	0.426175	22	-15.9786	1.15e-07	4646.12	0.997256	0.00119335	19	-0.514165	0.598	0.579355	0.374831	0.426165	3
Epilepsy, recurrent seizures, convulsions	0.206066	1.22883	0.232619	0.375698	0.425161	445	0.281299	1.32485	0.293951	0.338589	0.470327	438	0.0800132	1.0833	0.380494	0.833446	0.0791225	7
Chronic venous hypertension	0.451444	1.57058	0.513122	0.378968	0.421397	101	0.451444	1.57058	0.513122	0.378968	0.421397	101	NA	NA	NA	NA	NA	0
Other arthropathies	0.158141	1.17133	0.179819	0.379159	0.421178	843	0.250526	1.2847	0.200062	0.210483	0.676784	837	-0.230316	0.794283	0.410238	0.574519	0.240696	6
Atrioventricular block, first degree	0.224046	1.25113	0.255006	0.379624	0.420646	425	0.230206	1.25886	0.273026	0.399137	0.398878	423	0.181947	1.19955	0.713753	0.798791	0.0975667	2
Angioneurotic edema	0.29754	1.34654	0.339994	0.381501	0.418504	243	0.415765	1.51553	0.361388	0.249951	0.602144	242	-0.613198	0.541616	1.00303	0.540979	0.26682	1
Hydrocele	0.336461	1.39998	0.38505	0.38222	0.417686	186	0.120022	1.12752	0.455526	0.792181	0.101176	184	0.878149	2.40644	0.720643	0.223018	0.65166	2
Hemorrhagic stroke	-0.358161	0.69896	0.412015	0.384688	0.414891	214	-0.258686	0.772065	0.506142	0.609285	0.215179	212	-0.553554	0.574903	0.709365	0.435193	0.361318	2
Interstitial emphysema [Pneumomediastinum]	0.625441	1.86907	0.719763	0.384872	0.414684	28	0.596663	1.81605	1.02287	0.559676	0.252064	27	0.653667	1.92258	1.013	0.518755	0.285038	1
Chronic hepatitis	0.227805	1.25584	0.262506	0.3855	0.413976	391	0.272873	1.31373	0.29425	0.353743	0.451312	388	0.0520802	1.05346	0.581023	0.928578	0.0321815	3
Benign neoplasm of conjunctiva	0.893978	2.44484	1.03124	0.385998	0.413415	21	0.893978	2.44484	1.03124	0.385998	0.413415	21	NA	NA	NA	NA	NA	0
Hypovolemic shock	0.619991	1.85891	0.715322	0.38609	0.413311	102	-16.1798	9.4e-08	2045.31	0.993688	0.00274984	100	0.619993	1.85892	0.715322	0.386097	0.413303	2
Malignant neoplasm of anus	0.894319	2.44567	1.0324	0.386352	0.413017	22	0.894319	2.44567	1.0324	0.386352	0.413017	22	NA	NA	NA	NA	NA	0
Acute bronchitis	0.196653	1.21732	0.22702	0.386361	0.413006	576	0.342958	1.40911	0.254538	0.177861	0.74992	572	-0.37235	0.689113	0.501973	0.458233	0.338913	4
Dilated cardiomyopathy	-0.866118	0.420581	1.00267	0.38769	0.411515	240	-16.0716	1.05e-07	1320.47	0.990289	0.00423802	239	-0.86611	0.420585	1.00267	0.387704	0.4115	1
Atherosclerosis [ASCVD]	0.103118	1.10862	0.119418	0.387859	0.411326	1919	0.0445005	1.04551	0.146698	0.761624	0.118259	1895	0.218264	1.24392	0.205605	0.288441	0.539943	24
Blepharospasm	0.888714	2.432	1.0337	0.389933	0.40901	20	0.888714	2.432	1.0337	0.389933	0.40901	20	NA	NA	NA	NA	NA	0
Vitamin B12 deficiency anemia due to intrinsic factor deficiency [Pernicious anemia]	0.436222	1.54685	0.508563	0.391028	0.407793	56	0.53687	1.71064	0.725766	0.459465	0.337748	54	0.339128	1.40372	0.712841	0.634265	0.197729	2
Pulmonary heart disease	0.249311	1.28314	0.290866	0.391371	0.407412	109	-0.971602	0.378476	1.0069	0.334574	0.475507	98	0.360469	1.434	0.303818	0.235449	0.628103	11
Chest pain on breathing	0.252242	1.28691	0.294468	0.391664	0.407086	283	0.530694	1.70011	0.32376	0.10118	0.994905	281	-1.08106	0.339235	0.708455	0.127032	0.896089	2
Ptosis of eyelid	-0.498359	0.607527	0.583147	0.39277	0.405861	188	-0.498359	0.607527	0.583147	0.39277	0.405861	188	NA	NA	NA	NA	NA	0
Palmar fascial fibromatosis [Dupuytren]	0.624458	1.86723	0.730884	0.39289	0.405729	37	0.624458	1.86723	0.730884	0.39289	0.405729	37	NA	NA	NA	NA	NA	0
Hemorrhage of rectum and anus	0.173003	1.18887	0.202603	0.393158	0.405433	796	-0.0358044	0.964829	0.245987	0.884273	0.0534134	788	0.613413	1.84672	0.357246	0.0859734	1.06564	8
Thrombocytosis	0.352843	1.42311	0.413493	0.39348	0.405077	137	0.038262	1.039	0.585664	0.947911	0.0232327	134	0.665504	1.94547	0.583874	0.254375	0.594525	3
Abnormal posture	0.43106	1.53889	0.506825	0.395041	0.403358	90	0.0619661	1.06393	0.717412	0.931169	0.0309716	88	0.798812	2.2229	0.716107	0.264648	0.577331	2
Right heart failure	-0.494576	0.609829	0.581507	0.395043	0.403356	160	-0.673037	0.510157	0.712926	0.345145	0.461999	159	-0.139832	0.869504	1.00515	0.889361	0.0509221	1
Social phobia	0.869672	2.38613	1.02309	0.395299	0.403074	26	0.869672	2.38613	1.02309	0.395299	0.403074	26	NA	NA	NA	NA	NA	0
Abnormalities of heart beat	0.161253	1.17498	0.190391	0.397017	0.401191	90	-0.39746	0.672025	1.01033	0.694026	0.158624	63	0.181825	1.1994	0.193864	0.348306	0.458039	27
Symptoms and signs involving cognitive functions and awareness	-0.158383	0.853523	0.187213	0.397552	0.400606	566	-0.285047	0.751979	0.305509	0.350807	0.454932	548	-0.0822173	0.921072	0.236905	0.728561	0.137534	18
Pityriasis	0.864868	2.37469	1.02263	0.397704	0.40044	27	0.864868	2.37469	1.02263	0.397704	0.40044	27	NA	NA	NA	NA	NA	0
Hypoglycemic coma	0.872208	2.39219	1.0319	0.397974	0.400146	20	0.872208	2.39219	1.0319	0.397974	0.400146	20	NA	NA	NA	NA	NA	0
Exocrine pancreatic insufficiency	0.855278	2.35203	1.01332	0.39865	0.399409	38	-16.1664	9.53e-08	3476.88	0.99629	0.00161418	37	0.855279	2.35203	1.01332	0.398657	0.3994	1
Vitamin A deficiency	0.605134	1.8315	0.717718	0.399153	0.398861	34	0.541641	1.71883	1.0203	0.595514	0.225108	33	0.667325	1.94902	1.00979	0.508713	0.293527	1
Chrystal arthropathies	0.236604	1.26694	0.280655	0.399206	0.398803	44	0.642814	1.90182	0.734715	0.38162	0.418369	33	0.167204	1.182	0.303685	0.581926	0.235132	11
Cervicalgia	0.104371	1.11001	0.123855	0.399407	0.398585	2235	0.182634	1.20037	0.13573	0.178444	0.748499	2224	-0.285095	0.751943	0.302784	0.346417	0.460401	11
Mental disorder, not otherwise specified	0.186351	1.20484	0.221183	0.399498	0.398485	611	0.184836	1.20302	0.262418	0.48121	0.317666	605	0.190065	1.20933	0.411026	0.643788	0.191257	6
Ovarian cyst	0.269539	1.30936	0.320011	0.399631	0.398341	343	0.315117	1.37042	0.383367	0.411093	0.38606	340	0.1648	1.17916	0.581152	0.77674	0.109724	3
Acute pancreatitis	-0.424256	0.654256	0.504511	0.400389	0.397518	288	-0.424256	0.654256	0.504511	0.400389	0.397518	288	NA	NA	NA	NA	NA	0
Bilateral hearing loss	0.132888	1.14212	0.158977	0.403214	0.394465	1041	0.124294	1.13235	0.180466	0.490988	0.308929	1032	0.162666	1.17664	0.335922	0.628223	0.201886	9
Orthopnea	0.299442	1.34911	0.359049	0.40429	0.393307	220	0.253312	1.28828	0.415532	0.542122	0.265903	218	0.435369	1.54553	0.713291	0.541626	0.2663	2
Superior glenoid labrum lesion	-0.83802	0.432566	1.00601	0.404838	0.392719	107	-0.83802	0.432566	1.00601	0.404838	0.392719	107	NA	NA	NA	NA	NA	0
Renal colic	0.603616	1.82872	0.725475	0.405393	0.392124	51	0.603616	1.82872	0.725475	0.405393	0.392124	51	NA	NA	NA	NA	NA	0
Metabolic syndrome [Dysmetabolic syndrome X]	-0.590676	0.553953	0.710309	0.405648	0.391851	167	-1.18642	0.305313	1.00404	0.237347	0.624616	166	0.00622348	1.00624	1.00502	0.995059	0.00215104	1
High risk human papillomavirus (HPV) DNA test positive	-0.590979	0.553785	0.711204	0.405998	0.391476	208	-0.590979	0.553785	0.711204	0.405998	0.391476	208	NA	NA	NA	NA	NA	0
Inflammatory disease of breast	-0.482492	0.617243	0.580849	0.406162	0.391301	197	-0.668278	0.51259	0.711734	0.34776	0.458721	196	-0.111989	0.894054	1.00509	0.911284	0.0403463	1
Other nonmalignant breast conditions	0.24277	1.27478	0.292318	0.406257	0.391199	103	0.8952	2.44783	0.514222	0.081704	1.08776	95	-0.0687275	0.933581	0.355313	0.846626	0.0723083	8
Disorders of the cornea	0.490696	1.63345	0.591465	0.406749	0.390673	82	0.490696	1.63345	0.591465	0.406749	0.390673	82	NA	NA	NA	NA	NA	0
Hepatitis C	0.243117	1.27522	0.293493	0.407469	0.389906	297	0.200001	1.2214	0.33968	0.556	0.254925	294	0.370113	1.4479	0.582972	0.525519	0.279411	3
Gastrointestinal inflammation	0.139456	1.14965	0.168354	0.407473	0.389901	878	0.0235626	1.02384	0.23886	0.921419	0.0355427	860	0.253864	1.289	0.237324	0.284768	0.545509	18
Viral infections	0.0784098	1.08157	0.0947953	0.408153	0.389177	4031	0.0754458	1.07836	0.107473	0.482679	0.316341	4006	0.088797	1.09286	0.20119	0.658959	0.181142	25
Wheezing	0.164073	1.1783	0.198594	0.408704	0.388591	753	0.0460162	1.04709	0.246111	0.851682	0.0697228	744	0.384415	1.46876	0.336228	0.252915	0.597025	9
Symptoms involving digestive system	-0.13408	0.87452	0.1634	0.411894	0.385215	699	-0.18745	0.82907	0.292161	0.521133	0.283052	673	-0.109788	0.896024	0.19711	0.577543	0.238416	26
Atherosclerosis of aorta	0.159657	1.17311	0.195117	0.413206	0.383834	626	-0.177186	0.837624	0.262194	0.499179	0.301744	614	0.577704	1.78194	0.292094	0.0479547	1.31917	12
Personality disorders	0.588675	1.8016	0.721786	0.41474	0.382224	63	0.588675	1.8016	0.721786	0.41474	0.382224	63	NA	NA	NA	NA	NA	0
Polymyalgia rheumatica	0.591575	1.80683	0.728332	0.416659	0.38022	42	0.591575	1.80683	0.728332	0.416659	0.38022	42	NA	NA	NA	NA	NA	0
Anisometropia	0.834127	2.3028	1.02729	0.416809	0.380063	23	0.834127	2.3028	1.02729	0.416809	0.380063	23	NA	NA	NA	NA	NA	0
Vitamin deficiencies	-0.149081	0.8615	0.183611	0.416827	0.380044	219	-0.303297	0.73838	0.5832	0.603024	0.219666	192	-0.132113	0.876242	0.193448	0.494655	0.305698	27
Left bundle branch block	0.228727	1.257	0.28195	0.417233	0.379622	314	0.0766766	1.07969	0.3397	0.82142	0.0854346	310	0.565423	1.76019	0.505499	0.263344	0.579477	4
Fibrosis and cirrhosis of liver	0.289903	1.3363	0.358162	0.418275	0.378539	137	0.204896	1.2274	0.509334	0.687477	0.162742	133	0.373056	1.45217	0.503748	0.458968	0.338218	4
Muscle weakness (generalized)	0.126088	1.13438	0.156109	0.419267	0.377509	694	0.2562	1.29201	0.2337	0.272958	0.563904	671	0.0212531	1.02148	0.209775	0.919303	0.0365415	23
Epistaxis	-0.257876	0.772691	0.319453	0.419527	0.37724	435	-0.23988	0.786722	0.357705	0.50247	0.29889	433	-0.328772	0.719807	0.709995	0.643326	0.191569	2
Periapical abscess	-0.271035	0.76259	0.336041	0.419924	0.37683	546	-0.400107	0.670248	0.381186	0.293886	0.531822	544	0.179105	1.19615	0.711862	0.801353	0.096176	2
Hypertrophy of salivary gland	0.829117	2.29129	1.02813	0.419995	0.376756	23	0.829117	2.29129	1.02813	0.419995	0.376756	23	NA	NA	NA	NA	NA	0
Hyperuricemia without signs of gout	0.333619	1.39601	0.414485	0.420878	0.375844	152	-0.208183	0.812058	0.584803	0.721849	0.141553	149	0.880515	2.41214	0.587547	0.133977	0.872971	3
Functional disorders of polymorphonuclear neutrophils	0.831844	2.29755	1.03392	0.421078	0.375637	22	0.831844	2.29755	1.03392	0.421078	0.375637	22	NA	NA	NA	NA	NA	0
Disorders of the middle ear	0.244648	1.27717	0.304339	0.421475	0.375228	68	0.442466	1.55654	0.722156	0.540074	0.267547	59	0.201927	1.22376	0.335597	0.547384	0.261708	9
Chronic kidney disease	0.0910484	1.09532	0.113396	0.422017	0.37467	2199	0.0911994	1.09549	0.132425	0.491022	0.308899	2178	0.0906334	1.09487	0.219554	0.679754	0.167648	21
Ischemic heart disease	0.128377	1.13698	0.160002	0.422356	0.374322	678	0.148804	1.16045	0.233657	0.524225	0.280483	657	0.11034	1.11666	0.219556	0.615278	0.210928	21
Ectropion of eyelid	0.579179	1.78457	0.722043	0.422472	0.374202	37	-0.0620636	0.939823	1.01785	0.951379	0.0216466	36	1.22875	3.41694	1.02443	0.230364	0.637585	1
Other disorders of urethra and urinary tract	-0.466118	0.627433	0.581112	0.422487	0.374187	54	-0.255968	0.774167	1.01224	0.800366	0.0967112	52	-0.569427	0.56585	0.709717	0.422371	0.374306	2
Other abnormal findings in urine	0.135059	1.1446	0.168647	0.423227	0.373427	940	-0.0598747	0.941883	0.22681	0.791791	0.10139	924	0.376105	1.4566	0.252214	0.135913	0.86674	16
Diabetic retinopathy	-0.233072	0.792097	0.29156	0.42406	0.372572	494	-0.223251	0.799914	0.337298	0.508048	0.294096	491	-0.262096	0.769437	0.579862	0.651277	0.186235	3
Elevated erythrocyte sedimentation rate	0.364799	1.44022	0.456546	0.424266	0.372362	158	0.364799	1.44022	0.456546	0.424266	0.372362	158	NA	NA	NA	NA	NA	0
Blood in stool	0.140837	1.15124	0.17655	0.425035	0.371575	939	0.122774	1.13063	0.207575	0.554208	0.256327	930	0.188081	1.20693	0.3357	0.575305	0.240102	9
Spontaneous ecchymoses	0.468375	1.5974	0.590163	0.427406	0.369159	91	0.468375	1.5974	0.590163	0.427406	0.369159	91	NA	NA	NA	NA	NA	0
Other disorders of bone	0.0982452	1.10323	0.123875	0.427719	0.368841	1761	0.132761	1.14198	0.148392	0.370967	0.430664	1741	0.0189005	1.01908	0.22499	0.933053	0.0300937	20
Other skin and subcutaneous disorders	-0.156997	0.854707	0.198239	0.428385	0.368166	1099	-0.0913229	0.912723	0.22095	0.679372	0.167892	1094	-0.428093	0.651751	0.44891	0.340281	0.468163	5
Hernia	0.178836	1.19582	0.226099	0.428967	0.367576	172	0.631934	1.88125	0.418198	0.130766	0.883506	158	-0.0083103	0.991724	0.268767	0.975334	0.0108468	14
Autosomal dominant polycystic kidney disease (ADPKD)	0.816382	2.2623	1.03267	0.429206	0.367334	20	0.816382	2.2623	1.03267	0.429206	0.367334	20	NA	NA	NA	NA	NA	0
Pulmonary valve insufficiency	0.285533	1.33047	0.361281	0.429332	0.367206	242	0.285533	1.33047	0.361281	0.429332	0.367206	242	NA	NA	NA	NA	NA	0
Eye infection, viral	0.401531	1.49411	0.509905	0.431011	0.365512	133	0.401531	1.49411	0.509905	0.431011	0.365512	133	NA	NA	NA	NA	NA	0
Cerebral degeneration	-0.395612	0.673268	0.50299	0.431563	0.364956	122	-1.28838	0.275717	1.00525	0.199963	0.69905	119	-0.0974423	0.907155	0.580945	0.866798	0.0620823	3
Hypotension	0.108261	1.11434	0.13778	0.43201	0.364507	1340	0.0361298	1.03679	0.17688	0.838149	0.0766788	1319	0.219556	1.24552	0.219711	0.317663	0.498034	21
Fracture of femur	0.302062	1.35264	0.385078	0.432796	0.363717	150	0.296058	1.34455	0.457509	0.517562	0.286038	148	0.316651	1.37252	0.71315	0.657036	0.182411	2
Localized adiposity	-0.556209	0.573379	0.71023	0.433545	0.362965	129	-0.825352	0.438081	1.00494	0.411479	0.385652	128	-0.287627	0.750041	1.00389	0.77449	0.110984	1
Infections	0.116751	1.12384	0.150207	0.437001	0.359518	295	-0.124836	0.882641	0.453089	0.782915	0.106286	255	0.14658	1.15787	0.15921	0.35723	0.447052	40
Respiratory infection	0.159798	1.17327	0.205618	0.437065	0.359454	60	0.082536	1.08604	1.01717	0.935329	0.0290358	37	0.16309	1.17714	0.209953	0.43729	0.359231	23
Coronary atherosclerosis [Atherosclerotic heart disease]	0.0969915	1.10185	0.124804	0.43707	0.359449	1862	0.0806417	1.08398	0.146762	0.58268	0.23457	1844	0.139699	1.14993	0.237197	0.555897	0.255006	18
Aortic aneurysm and ectasia	0.227045	1.25489	0.292246	0.437221	0.359299	136	0.107496	1.11349	0.510046	0.833077	0.079315	128	0.285477	1.3304	0.356586	0.42338	0.37327	8
Renal osteodystrophy	-0.275488	0.759201	0.355584	0.438489	0.358041	145	-0.515122	0.597428	0.713727	0.470458	0.327479	139	-0.196371	0.821708	0.410105	0.632066	0.199238	6
Celiac artery compression syndrome	0.799384	2.22417	1.03223	0.438682	0.35785	20	0.799384	2.22417	1.03223	0.438682	0.35785	20	NA	NA	NA	NA	NA	0
Benign neoplasm of other connective and soft tissue	-0.318015	0.727592	0.411131	0.43922	0.357318	413	-0.275128	0.759475	0.450714	0.541578	0.266339	412	-0.530509	0.588305	1.00326	0.596962	0.224053	1
Disorders of uterus, except cervix	-0.347639	0.706354	0.449523	0.439314	0.357225	197	-0.517656	0.595916	0.711649	0.466979	0.330703	194	-0.234767	0.790755	0.579848	0.685574	0.163946	3
Emphysema	0.159716	1.17318	0.206609	0.439502	0.357039	761	-0.431563	0.649493	0.280367	0.123736	0.907503	750	0.862426	2.3689	0.305646	0.00477853	2.32071	11
Abdominal tenderness	-0.389842	0.677164	0.504368	0.439563	0.356979	297	-0.389842	0.677164	0.504368	0.439563	0.356979	297	NA	NA	NA	NA	NA	0
Disorders of mineral metabolism and mineral deficiencies	0.139594	1.14981	0.181036	0.440659	0.355897	201	0.179656	1.19681	0.455454	0.693245	0.159113	175	0.132076	1.1412	0.197291	0.503218	0.298244	26
Atrial fibrillation	0.125239	1.13342	0.162575	0.441095	0.355468	937	0.0905281	1.09475	0.1961	0.644338	0.190887	925	0.201533	1.22328	0.290732	0.488198	0.311404	12
Retention of urine	0.130021	1.13885	0.169082	0.441903	0.354673	927	0.130793	1.13973	0.203571	0.520555	0.283533	916	0.128306	1.1369	0.303613	0.672595	0.172247	11
Allergic rhinitis, due to animal hair and dander	0.449566	1.56763	0.586454	0.443329	0.353274	70	0.516043	1.67539	0.721259	0.474315	0.323933	69	0.319871	1.37695	1.00743	0.750861	0.124441	1
Glucose-6-phosphate dehydrogenase [G6PD] deficiency	0.787956	2.1989	1.02814	0.443444	0.353161	25	0.787956	2.1989	1.02814	0.443444	0.353161	25	NA	NA	NA	NA	NA	0
Mycobacteria	0.546087	1.72648	0.714083	0.444427	0.3522	29	-16.2252	8.98e-08	3961.64	0.996732	0.00142151	27	0.546088	1.72649	0.714083	0.444435	0.352192	2
Obstructive hydrocephalus	0.787713	2.19836	1.03009	0.444447	0.35218	23	0.787713	2.19836	1.03009	0.444447	0.35218	23	NA	NA	NA	NA	NA	0
Urticaria	0.259118	1.29579	0.339208	0.444933	0.351706	277	0.409971	1.50677	0.360486	0.255424	0.592739	276	-0.906768	0.403827	1.00216	0.365574	0.437025	1
Dislocation of shoulder	0.451626	1.57086	0.591621	0.445242	0.351404	84	0.451626	1.57086	0.591621	0.445242	0.351404	84	NA	NA	NA	NA	NA	0
Benign neoplasm of rectum and anus	-0.205895	0.813919	0.269799	0.445379	0.35127	549	-0.176039	0.838585	0.319906	0.582125	0.234983	545	-0.279443	0.756205	0.502105	0.577847	0.238187	4
Spasm of muscle	-0.148324	0.862151	0.194504	0.445715	0.350943	1193	-0.122728	0.884504	0.21579	0.569533	0.244481	1188	-0.259201	0.771667	0.449121	0.563859	0.24883	5
Otorrhea	0.450233	1.56868	0.590456	0.445751	0.350908	86	0.450233	1.56868	0.590456	0.445751	0.350908	86	NA	NA	NA	NA	NA	0
Myocarditis	0.546718	1.72757	0.71859	0.446764	0.349922	38	0.185102	1.20334	1.01735	0.855626	0.0677159	37	0.906756	2.47628	1.01513	0.371737	0.429765	1
Astigmatism	-0.17612	0.838517	0.232215	0.448191	0.348537	835	-0.108498	0.89718	0.245772	0.658881	0.181193	833	-0.738853	0.477661	0.708989	0.297364	0.526711	2
Candidiasis of vulva and vagina	0.211671	1.23574	0.280647	0.450715	0.346098	453	0.272978	1.31387	0.320576	0.394478	0.403977	450	0.0105228	1.01058	0.580674	0.985542	0.00632484	3
Phantom limb (syndrome)	0.7647	2.14835	1.01622	0.451753	0.345099	33	-15.9905	1.14e-07	3655.97	0.99651	0.00151824	32	0.764701	2.14835	1.01622	0.451761	0.345091	1
Malignant neoplasm of brain	0.439424	1.55181	0.584627	0.452272	0.3446	45	-0.151339	0.859556	1.01465	0.881433	0.0548108	43	0.73302	2.08136	0.715297	0.305477	0.515021	2
Postconcussion syndrome	0.439637	1.55214	0.58615	0.453229	0.343682	86	0.138489	1.14854	0.71776	0.847001	0.072116	85	1.04256	2.83647	1.01559	0.30464	0.516213	1
Microscopic hematuria	-0.201974	0.817117	0.269781	0.454064	0.342883	538	-0.33911	0.712404	0.337065	0.314385	0.502539	533	0.0424723	1.04339	0.450018	0.924809	0.0339478	5
Throat pain	0.239223	1.27026	0.319691	0.454284	0.342673	313	-0.250605	0.77833	0.451979	0.579263	0.237124	308	0.729624	2.0743	0.452244	0.106677	0.971931	5
Systemic sclerosis	0.768695	2.15695	1.0286	0.454872	0.342111	24	0.768695	2.15695	1.0286	0.454872	0.342111	24	NA	NA	NA	NA	NA	0
Paralysis of vocal cords and larynx	0.756967	2.1318	1.01302	0.454918	0.342066	68	-16.0219	1.1e-07	2502.93	0.994893	0.00222381	67	0.75697	2.13181	1.01302	0.454925	0.34206	1
Systolic heart failure	0.120726	1.12832	0.162279	0.456912	0.340168	1106	0.0136016	1.01369	0.195495	0.944532	0.0247835	1094	0.35811	1.43062	0.291016	0.2185	0.660549	12
Suicide and self-inflicted harm	0.433927	1.54331	0.584462	0.457822	0.339303	100	0.248251	1.28178	0.716173	0.728865	0.137353	99	0.804173	2.23485	1.01131	0.426519	0.370062	1
Skull and face fracture	-0.373515	0.68831	0.504932	0.459462	0.337751	270	-0.373515	0.68831	0.504932	0.459462	0.337751	270	NA	NA	NA	NA	NA	0
Conjunctival hemorrhage	0.250362	1.28449	0.338787	0.45991	0.337328	242	0.231033	1.2599	0.385096	0.54855	0.260784	240	0.316542	1.37237	0.712566	0.656883	0.182512	2
Plegia and unspecified paralysis	0.431614	1.53974	0.585291	0.460858	0.336433	28	0.789425	2.20213	1.02572	0.441521	0.355049	26	0.258864	1.29546	0.71271	0.716453	0.144812	2
Staphylococcus	-0.302702	0.738819	0.410691	0.461089	0.336215	164	-0.51163	0.599517	0.712973	0.473003	0.325136	160	-0.198954	0.819588	0.502417	0.692115	0.159822	4
Other disorders of white blood cells	0.33252	1.39448	0.452027	0.461963	0.335393	58	-0.140028	0.869334	1.01238	0.889991	0.0506143	54	0.450187	1.5686	0.505181	0.372863	0.428451	4
Noninflammatory disorders of ovary, fallopian tube, and broad ligament	0.263875	1.30196	0.358739	0.461998	0.33536	178	0.486049	1.62588	0.456383	0.286874	0.542308	175	-0.0953653	0.909041	0.580329	0.869474	0.0607434	3
Hyposmolality and/or hyponatremia	0.112954	1.11958	0.154385	0.464388	0.333119	1190	-0.0172276	0.98292	0.195326	0.929719	0.0316485	1174	0.329671	1.39051	0.252018	0.190839	0.719333	16
Metabolic encephalopathy	0.179755	1.19692	0.246009	0.464971	0.332574	401	-0.0218546	0.978382	0.321631	0.945826	0.0241888	394	0.464004	1.59043	0.381901	0.22438	0.649016	7
Amenorrhea	0.425261	1.52999	0.582953	0.465699	0.331895	106	0.511575	1.66792	0.714838	0.474206	0.324033	105	0.253886	1.28902	1.00726	0.801001	0.096367	1
Dislocation of lens	0.749734	2.11644	1.0302	0.466761	0.330905	20	0.749734	2.11644	1.0302	0.466761	0.330905	20	NA	NA	NA	NA	NA	0
Bladder neck obstruction	0.522877	1.68687	0.718626	0.466855	0.330818	54	-15.9018	1.24e-07	2281.1	0.994438	0.00242233	52	0.522878	1.68688	0.718626	0.466861	0.330812	2
Esophageal web	0.750827	2.11875	1.03219	0.466974	0.330708	21	0.750827	2.11875	1.03219	0.466974	0.330708	21	NA	NA	NA	NA	NA	0
Disorders of sweat glands	-0.421807	0.655861	0.581936	0.468554	0.32924	37	0.317348	1.37348	1.01858	0.755375	0.121838	35	-0.779988	0.458411	0.709051	0.271321	0.566517	2
Hematemesis	0.244479	1.27696	0.337509	0.468844	0.328972	286	-0.18398	0.831953	0.452475	0.684297	0.164756	282	0.781873	2.18556	0.506742	0.122852	0.910618	4
Critical illness myopathy	0.423435	1.5272	0.585309	0.469411	0.328447	28	0.476817	1.61094	1.02454	0.641647	0.192704	26	0.397571	1.48821	0.713141	0.577198	0.238675	2
Voice disturbance	0.259838	1.29672	0.359458	0.469765	0.32812	96	0.51732	1.67753	0.513918	0.314117	0.502908	92	0.0132205	1.01331	0.502959	0.97903	0.00920396	4
Retinal vasculopathy	-0.726816	0.483446	1.00855	0.471123	0.326865	79	-0.726816	0.483446	1.00855	0.471123	0.326865	79	NA	NA	NA	NA	NA	0
Wrist drop	0.739338	2.09455	1.02734	0.471733	0.326304	22	0.739338	2.09455	1.02734	0.471733	0.326304	22	NA	NA	NA	NA	NA	0
Vertigo	0.296387	1.34499	0.412086	0.471996	0.326062	58	-0.36833	0.691889	1.01268	0.716067	0.145046	53	0.428302	1.53465	0.451127	0.342424	0.465436	5
Venous thromboembolism	-0.170311	0.843402	0.237169	0.472696	0.325418	490	-0.949409	0.38697	0.502805	0.058996	1.22918	476	0.0526374	1.05405	0.268972	0.844849	0.073221	14
Paranoid personality disorder	0.734738	2.08493	1.02477	0.473389	0.324782	26	0.734738	2.08493	1.02477	0.473389	0.324782	26	NA	NA	NA	NA	NA	0
Mammographic microcalcification	0.324231	1.38297	0.452294	0.473462	0.324715	140	-0.410541	0.663291	0.713938	0.565266	0.247747	137	0.816837	2.26333	0.584566	0.16232	0.789629	3
Polyarthritis	-0.721152	0.486192	1.00648	0.473676	0.324519	101	-0.721152	0.486192	1.00648	0.473676	0.324519	101	NA	NA	NA	NA	NA	0
Otalgia [ear pain]	-0.165555	0.847423	0.231455	0.474436	0.323823	879	-0.348202	0.705957	0.280049	0.213735	0.670124	873	0.228099	1.25621	0.411136	0.579038	0.237293	6
Diplopia	0.256887	1.2929	0.35919	0.474494	0.323769	217	0.191231	1.21074	0.415776	0.645561	0.190063	215	0.450053	1.56839	0.713158	0.528002	0.277364	2
Sprains and strains of elbow and forearm	0.732446	2.08016	1.02416	0.474507	0.323758	26	0.732446	2.08016	1.02416	0.474507	0.323758	26	NA	NA	NA	NA	NA	0
Impingement syndrome of shoulder	0.187629	1.20639	0.262691	0.475067	0.323245	485	0.27725	1.3195	0.272213	0.308439	0.510831	484	-1.02658	0.358232	1.00196	0.305576	0.514881	1
Monoplegia	0.518614	1.6797	0.726759	0.475475	0.322872	45	0.518614	1.6797	0.726759	0.475475	0.322872	45	NA	NA	NA	NA	NA	0
Glomerular diseases	-0.414094	0.660939	0.580874	0.475919	0.322467	65	-0.368773	0.691582	1.01066	0.715198	0.145573	63	-0.43645	0.646327	0.709827	0.53865	0.268694	2
Disturbances of salivary secretion	-0.506667	0.6025	0.711407	0.476338	0.322085	84	-0.672647	0.510356	1.00787	0.504521	0.297121	83	-0.341862	0.710446	1.0043	0.733561	0.134564	1
Other and unspecified disorders of metabolism	0.227275	1.25517	0.319316	0.476618	0.32183	148	-0.0328153	0.967717	0.585397	0.955297	0.0198617	141	0.337439	1.40135	0.380987	0.375789	0.425056	7
Delusions	0.727123	2.06912	1.02168	0.476654	0.321796	30	0.727123	2.06912	1.02168	0.476654	0.321796	30	NA	NA	NA	NA	NA	0
Perforation of tympanic membrane	0.511955	1.66855	0.722273	0.478442	0.320171	59	0.511955	1.66855	0.722273	0.478442	0.320171	59	NA	NA	NA	NA	NA	0
Pleurodynia	-0.168373	0.845039	0.238364	0.479959	0.318796	843	-0.136959	0.872006	0.253062	0.588366	0.230352	841	-0.415468	0.660031	0.70974	0.558299	0.253133	2
Headache syndromes, non migraine	-0.269187	0.764001	0.381344	0.480257	0.318526	309	-0.290777	0.747682	0.452012	0.520033	0.283969	307	-0.215873	0.805838	0.710298	0.761194	0.118505	2
Carpal tunnel syndrome	0.143405	1.1542	0.203165	0.48028	0.318506	819	0.238579	1.26944	0.21695	0.271465	0.566286	816	-0.534923	0.585714	0.579188	0.355717	0.448895	3
Interstial nephritis related to specific systemic diseases	0.716013	2.04626	1.01488	0.480489	0.318316	32	-15.2609	2.36e-07	2820.83	0.995683	0.00187873	31	0.716015	2.04626	1.01488	0.480496	0.31831	1
Acquired deformities of the forearm and hand	0.723542	2.06172	1.03089	0.482767	0.316262	21	0.723542	2.06172	1.03089	0.482767	0.316262	21	NA	NA	NA	NA	NA	0
Viral pneumonia	0.155041	1.16771	0.220927	0.482821	0.316214	724	-0.143775	0.866083	0.270624	0.595231	0.225315	717	0.752082	2.12141	0.382531	0.0492952	1.3072	7
Coronavirus	0.150805	1.16277	0.214893	0.482825	0.316211	254	-0.224317	0.799061	0.505625	0.6573	0.182236	236	0.233499	1.26301	0.2374	0.325337	0.487667	18
Abdominal aortic aneurysm	0.269531	1.30935	0.384634	0.483462	0.315638	136	-0.0024997	0.997503	0.509794	0.996088	0.00170241	133	0.629033	1.8758	0.586054	0.283129	0.548016	3
Androgenic alopecia	-0.705146	0.494036	1.00763	0.484049	0.31511	90	-0.705146	0.494036	1.00763	0.484049	0.31511	90	NA	NA	NA	NA	NA	0
Chronic bronchitis	0.213732	1.23829	0.305464	0.484118	0.315049	335	-0.102078	0.90296	0.383089	0.789886	0.102436	331	0.765055	2.14911	0.506163	0.130673	0.883813	4
Fracture of bones in thorax	-0.266144	0.766329	0.380711	0.484508	0.314699	236	-0.648086	0.523046	0.582309	0.265727	0.575565	232	0.0190011	1.01918	0.503139	0.969876	0.013284	4
Genetic susceptibility to malignant neoplasm	0.714403	2.04297	1.02319	0.485045	0.314218	27	0.714403	2.04297	1.02319	0.485045	0.314218	27	NA	NA	NA	NA	NA	0
Chills (without fever)	0.196091	1.21664	0.280852	0.485052	0.314212	439	-0.0004228	0.999577	0.337831	0.999001	0.00043394	435	0.635805	1.88854	0.505344	0.208342	0.681224	4
Ovarian failure	-0.314551	0.730117	0.451776	0.486269	0.313123	234	-0.516632	0.596526	0.505272	0.306553	0.513495	233	0.491036	1.63401	1.00883	0.626451	0.203113	1
Hammer toe	-0.194542	0.823212	0.279815	0.486897	0.312563	499	-0.383275	0.681626	0.357185	0.283252	0.547827	494	0.105289	1.11103	0.450202	0.815088	0.0887953	5
Abnormal level of blood mineral	0.353204	1.42362	0.509507	0.488167	0.311432	139	0.353204	1.42362	0.509507	0.488167	0.311432	139	NA	NA	NA	NA	NA	0
Arterial embolism and thrombosis	-0.263611	0.768273	0.380429	0.488354	0.311265	166	-0.76594	0.464897	0.712711	0.282515	0.548958	161	-0.0634605	0.938511	0.44988	0.887824	0.0516732	5
Cerebral palsy and other paralytic syndromes	0.286182	1.33134	0.413639	0.489022	0.310671	20	1.1995	3.31847	1.04561	0.251306	0.599797	15	0.116732	1.12382	0.450379	0.795495	0.0993623	5
Oliguria and anuria	0.264294	1.30251	0.382279	0.489336	0.310393	145	-0.0365288	0.96413	0.58528	0.950234	0.0221693	141	0.488112	1.62924	0.504842	0.333622	0.476745	4
Diabetes mellitus	0.131676	1.14074	0.190626	0.489719	0.310053	140	0.497096	1.64394	0.511679	0.331299	0.479779	116	0.0727845	1.0755	0.205413	0.723094	0.140805	24
Polydipsia	0.403826	1.49754	0.584618	0.489721	0.310051	96	0.232078	1.26122	0.716349	0.745958	0.127286	95	0.746343	2.10927	1.01162	0.460665	0.336615	1
Disturbances of sensation of smell and taste	-0.491174	0.611908	0.713704	0.491324	0.308632	149	-0.491174	0.611908	0.713704	0.491324	0.308632	149	NA	NA	NA	NA	NA	0
Malignant neoplasm of the liver	0.351279	1.42088	0.511062	0.491862	0.308157	70	0.451109	1.57005	0.593096	0.446896	0.349794	69	0.0634156	1.06547	1.00713	0.949794	0.0223705	1
Impaired fasting glucose	-0.282253	0.754082	0.411112	0.492359	0.307718	246	-0.563915	0.568977	0.582208	0.332755	0.477876	243	-0.0021517	0.997851	0.580594	0.997043	0.00128608	3
Stricture and stenosis of cervix	0.495397	1.64115	0.72221	0.492747	0.307376	60	0.495397	1.64115	0.72221	0.492747	0.307376	60	NA	NA	NA	NA	NA	0
Vasomotor rhinitis	0.351365	1.42101	0.513213	0.493572	0.306649	61	0.603142	1.82785	0.597134	0.312466	0.505197	60	-0.360308	0.697461	1.00393	0.719677	0.142862	1
Nonspecific low blood-pressure reading	0.693694	2.00109	1.01454	0.49413	0.306159	44	-16.2128	9.1e-08	3292.5	0.996071	0.00170967	43	0.693695	2.0011	1.01454	0.494137	0.306152	1
Testicular hypofunction	-0.688042	0.502559	1.00824	0.494973	0.305419	89	-0.688042	0.502559	1.00824	0.494973	0.305419	89	NA	NA	NA	NA	NA	0
Iron deficiency anemia	0.0907488	1.09499	0.133916	0.49799	0.302779	1824	-0.0489292	0.952249	0.166533	0.768903	0.114129	1804	0.346353	1.4139	0.225279	0.124193	0.905903	20
Temporomandibular joint disorders	-0.39379	0.674496	0.58309	0.499454	0.301505	194	-0.39379	0.674496	0.58309	0.499454	0.301505	194	NA	NA	NA	NA	NA	0
Deep phlebothrombosis [DVT] of pregnancy	0.694922	2.00355	1.02917	0.49953	0.301438	22	0.694922	2.00355	1.02917	0.49953	0.301438	22	NA	NA	NA	NA	NA	0
Stridor	0.484436	1.62326	0.717835	0.499766	0.301233	33	0.271062	1.31136	1.01896	0.790225	0.102249	32	0.694663	2.00303	1.01142	0.492205	0.307854	1
Clostridium difficile	0.24189	1.27365	0.358721	0.500112	0.300932	178	0.148241	1.15979	0.455417	0.744799	0.127961	175	0.394967	1.48434	0.582254	0.497563	0.303152	3
Intestinal infection due to C. difficile	0.24189	1.27365	0.358721	0.500112	0.300932	178	0.148241	1.15979	0.455417	0.744799	0.127961	175	0.394967	1.48434	0.582254	0.497563	0.303152	3
Gastrointestinal stromal tumor	0.696042	2.0058	1.03322	0.500526	0.300573	20	0.696042	2.0058	1.03322	0.500526	0.300573	20	NA	NA	NA	NA	NA	0
Duodenitis	0.241806	1.27355	0.359143	0.500766	0.300365	215	0.170577	1.18599	0.415719	0.681572	0.166488	213	0.451375	1.57047	0.713081	0.526746	0.278399	2
Orchitis and epididymitis	0.681402	1.97665	1.01208	0.500776	0.300356	114	-18.1266	1.34e-08	5344.75	0.997294	0.0011768	113	0.681403	1.97665	1.01208	0.500784	0.30035	1
Chronic passive congestion of liver	0.39257	1.48078	0.585039	0.502211	0.299114	112	-0.886573	0.412066	1.00584	0.378087	0.422409	110	1.04657	2.84787	0.719212	0.145632	0.836743	2
Hernia of the abdominal wall	0.195239	1.2156	0.292578	0.504576	0.297073	183	0.522147	1.68564	0.417176	0.210707	0.676321	177	-0.1212	0.885857	0.410442	0.767776	0.114766	6
Spondylosis	-0.0811666	0.92204	0.121725	0.504897	0.296797	2587	-0.124256	0.883154	0.143281	0.385822	0.413613	2568	0.0305982	1.03107	0.230758	0.894513	0.0484135	19
Radiculopathy	-0.0890627	0.914788	0.133846	0.505786	0.296033	2308	-0.0501394	0.951097	0.150884	0.739659	0.130968	2296	-0.232799	0.792313	0.289949	0.422042	0.374644	12
Rheumatoid arthritis with rheumatoid factor	0.301301	1.35162	0.456361	0.509109	0.293189	161	0.301301	1.35162	0.456361	0.509109	0.293189	161	NA	NA	NA	NA	NA	0
Calcaneal spur	-0.222024	0.800896	0.336343	0.509182	0.293127	430	-0.241845	0.785178	0.381855	0.52651	0.278593	428	-0.153426	0.857764	0.710385	0.82901	0.0814404	2
Malignant neoplasm of the uterus	0.677618	1.96918	1.0268	0.509299	0.293027	24	0.677618	1.96918	1.0268	0.509299	0.293027	24	NA	NA	NA	NA	NA	0
Long QT syndrome	0.273731	1.31486	0.415634	0.510161	0.292293	211	0.273731	1.31486	0.415634	0.510161	0.292293	211	NA	NA	NA	NA	NA	0
Hepatovirus	0.331797	1.39347	0.50386	0.510211	0.29225	47	-15.9611	1.17e-07	3070.07	0.995852	0.00180526	43	0.331797	1.39347	0.50386	0.510218	0.292244	4
Drusen (degenerative) of macula	0.301687	1.35214	0.458639	0.510675	0.291855	132	0.301687	1.35214	0.458639	0.510675	0.291855	132	NA	NA	NA	NA	NA	0
Weakness	0.0730579	1.07579	0.111214	0.511238	0.291377	2146	0.119405	1.12683	0.137127	0.383888	0.415796	2118	-0.0160202	0.984107	0.190108	0.932844	0.030191	28
Hypoglycemia	0.12169	1.1294	0.185477	0.511765	0.29093	900	0.219441	1.24538	0.203657	0.281255	0.550899	895	-0.353652	0.702119	0.449098	0.431014	0.365508	5
Prurigo	-0.381367	0.682927	0.581644	0.512036	0.290699	185	-0.749623	0.472545	0.712162	0.292524	0.533839	184	0.356409	1.42819	1.00801	0.723661	0.140465	1
Drug induced headache	0.46726	1.59562	0.716495	0.514306	0.288778	55	-0.0347016	0.965894	1.01213	0.972649	0.0120437	54	0.971499	2.6419	1.01443	0.338231	0.470786	1
Diverticular disease [Bowel diverticulosis]	-0.128816	0.879136	0.19767	0.514612	0.28852	547	-0.296052	0.743749	0.32009	0.355017	0.449751	531	-0.0257225	0.974605	0.251318	0.91848	0.0369303	16
Nontraumatic hematoma of soft tissue	0.469041	1.59846	0.721353	0.515547	0.287731	66	0.469041	1.59846	0.721353	0.515547	0.287731	66	NA	NA	NA	NA	NA	0
Ulceration of the lower GI tract	-0.461809	0.630143	0.711342	0.516204	0.287179	85	-0.591156	0.553687	1.00779	0.55748	0.253771	84	-0.333381	0.716497	1.0042	0.739904	0.130824	1
Other nutritional deficiencies	-0.326863	0.721183	0.503527	0.516244	0.287145	131	-0.313877	0.730609	0.714319	0.660366	0.180215	129	-0.339688	0.711993	0.70989	0.632295	0.19908	2
Arthralgia of temporomandibular joint	-0.377295	0.685714	0.582943	0.517487	0.2861	200	-0.377295	0.685714	0.582943	0.517487	0.2861	200	NA	NA	NA	NA	NA	0
Acute Pharyngitis	0.10463	1.1103	0.161888	0.51808	0.285603	1286	0.126868	1.13527	0.194987	0.515275	0.287961	1274	0.0552902	1.05685	0.290439	0.849024	0.0710801	12
Disseminated candidiasis	0.660524	1.93581	1.02246	0.518269	0.285445	29	0.660524	1.93581	1.02246	0.518269	0.285445	29	NA	NA	NA	NA	NA	0
Benign neoplasm of meninges (Meningioma)	0.381392	1.46432	0.590976	0.518694	0.285089	82	0.381392	1.46432	0.590976	0.518694	0.285089	82	NA	NA	NA	NA	NA	0
Chronic osteomyelitis	0.293418	1.341	0.455022	0.519029	0.284809	130	0.453589	1.57395	0.510304	0.374079	0.427037	129	-0.328013	0.720354	1.00516	0.744179	0.128322	1
Hirsutism	0.462808	1.58853	0.71812	0.519269	0.284607	80	0.462808	1.58853	0.71812	0.519269	0.284607	80	NA	NA	NA	NA	NA	0
Traumatic arthropathy	0.464931	1.5919	0.724176	0.520864	0.283276	53	0.464931	1.5919	0.724176	0.520864	0.283276	53	NA	NA	NA	NA	NA	0
Dizziness and giddiness	-0.0787666	0.924256	0.122718	0.52097	0.283187	2487	-0.0218017	0.978434	0.137972	0.874445	0.0582673	2473	-0.294494	0.744909	0.268498	0.272729	0.564269	14
Unilateral hearing loss	0.153492	1.1659	0.239349	0.521336	0.282882	511	0.14081	1.15121	0.272076	0.604779	0.218404	507	0.196897	1.21762	0.503362	0.695682	0.157589	4
Acute sinusitis	-0.138007	0.871093	0.215233	0.521394	0.282834	783	-0.0498504	0.951372	0.261322	0.848712	0.0712398	776	-0.323939	0.723294	0.379514	0.393355	0.405215	7
Delirium	-0.215537	0.806108	0.337019	0.522472	0.281937	282	-0.16297	0.849617	0.414129	0.693931	0.158683	279	-0.31862	0.727152	0.579927	0.582728	0.234534	3
Nonspecific abnormal findings of other body structures	-0.117929	0.888759	0.184712	0.523182	0.281347	1240	-0.110252	0.895608	0.202619	0.586348	0.231844	1235	-0.155695	0.85582	0.449395	0.729006	0.137269	5
Fibroadenosis of breast	0.457298	1.5798	0.716387	0.523253	0.281288	46	0.172558	1.18834	1.01451	0.864939	0.0630146	45	0.740489	2.09696	1.01175	0.464243	0.333255	1
Achilles tendinitis	-0.321759	0.724873	0.504288	0.523443	0.28113	293	-0.321759	0.724873	0.504288	0.523443	0.28113	293	NA	NA	NA	NA	NA	0
Allergic rhinitis	-0.113266	0.892913	0.178536	0.52581	0.279171	1106	-0.0987784	0.905943	0.220967	0.654856	0.183855	1095	-0.140508	0.868917	0.303005	0.642858	0.191885	11
Meibomian gland dysfunction of eyelid	-0.193562	0.824019	0.305512	0.526365	0.278713	524	-0.193562	0.824019	0.305512	0.526365	0.278713	524	NA	NA	NA	NA	NA	0
Acute skin changes due to ultraviolet radiation	0.650586	1.91666	1.02693	0.52639	0.278692	26	0.650586	1.91666	1.02693	0.52639	0.278692	26	NA	NA	NA	NA	NA	0
Enthesopathy/Enthesitis/Tendinopathy	-0.108156	0.897487	0.170801	0.526583	0.278533	1144	0.0275834	1.02797	0.206866	0.893925	0.0486991	1133	-0.398889	0.671065	0.302749	0.187659	0.72663	11
Joint derangements and related disorders	-0.317511	0.727958	0.502049	0.527105	0.278103	171	-16.055	1.07e-07	1579.31	0.991889	0.00353694	167	-0.31751	0.72796	0.502049	0.527115	0.278095	4
Hallucinations	-0.317808	0.727742	0.504615	0.528823	0.276689	190	-0.229607	0.794846	0.58374	0.694069	0.158597	189	-0.578608	0.560678	1.00378	0.564331	0.248466	1
Spermatocele	-0.634537	0.530181	1.00866	0.529292	0.276305	79	-0.634537	0.530181	1.00866	0.529292	0.276305	79	NA	NA	NA	NA	NA	0
Intestinal obstruction	0.158828	1.17214	0.25343	0.530848	0.27503	385	0.122653	1.13049	0.321804	0.703098	0.152984	379	0.2179	1.24346	0.411227	0.596203	0.224606	6
Trigeminal neuralgia	0.451831	1.57119	0.722578	0.531772	0.274275	63	0.451831	1.57119	0.722578	0.531772	0.274275	63	NA	NA	NA	NA	NA	0
Atrophic vaginitis	-0.182561	0.833134	0.292143	0.532035	0.27406	487	-0.100062	0.904782	0.320585	0.754948	0.122083	485	-0.586599	0.556216	0.709461	0.408346	0.388972	2
Disorders of lipoprotein metabolism and other lipidemias	0.316123	1.3718	0.506203	0.5323	0.273843	85	0.0147324	1.01484	0.717732	0.983624	0.00717108	83	0.614422	1.84859	0.714041	0.38953	0.409459	2
Stroke and transient cerebral ischemic attacks	-0.157063	0.85465	0.251812	0.532804	0.273432	200	-0.167961	0.845387	0.506955	0.740408	0.130529	188	-0.153494	0.857706	0.290135	0.596783	0.224183	12
Cystoid macular degeneration	0.239568	1.2707	0.384201	0.532924	0.273334	168	0.0866795	1.09055	0.455455	0.849063	0.0710601	166	0.616777	1.85295	0.715401	0.388618	0.410477	2
Ventricular fibrillation	0.365081	1.44063	0.586533	0.533653	0.272741	83	-0.58943	0.554643	1.00772	0.558605	0.252895	81	0.854111	2.34928	0.721301	0.236372	0.626403	2
Hemoglobinopathies	-0.4418	0.642878	0.711707	0.534756	0.271844	68	-0.377287	0.685719	1.00979	0.70868	0.14955	67	-0.505482	0.603215	1.00325	0.614379	0.211564	1
Intestinal carcinoid	0.641031	1.89844	1.03271	0.53478	0.271825	20	0.641031	1.89844	1.03271	0.53478	0.271825	20	NA	NA	NA	NA	NA	0
Slurred speech	0.221606	1.24808	0.35879	0.536808	0.270181	247	0.0577561	1.05946	0.414662	0.889225	0.0509883	245	0.709693	2.03337	0.715683	0.321387	0.492972	2
Disorders of the gallbladder	0.159761	1.17323	0.260287	0.539356	0.268125	328	-0.805796	0.446732	0.580912	0.165405	0.781452	316	0.402304	1.49527	0.291149	0.167048	0.77716	12
Iron deficiency	0.0775855	1.08067	0.126404	0.539356	0.268125	2096	-0.040034	0.960757	0.15451	0.795556	0.0993295	2075	0.31562	1.37111	0.219805	0.151035	0.820924	21
Atherosclerosis of renal artery	-0.436024	0.646602	0.712195	0.540388	0.267294	71	-0.611132	0.542736	1.009	0.544725	0.263823	70	-0.262161	0.769387	1.00541	0.794288	0.100022	1
Paresthesia of skin	-0.094351	0.909963	0.15432	0.540937	0.266854	1954	-0.0399049	0.960881	0.16219	0.805653	0.0938521	1950	-0.614921	0.540684	0.50151	0.220155	0.657272	4
Hypertrophic osteoarthropathy [Hypertrophic pulmonary osteoarthropathy]	-0.251959	0.777276	0.413236	0.542045	0.265964	237	-0.326364	0.721543	0.453125	0.471371	0.326637	236	0.11569	1.12265	1.00725	0.908559	0.0416467	1
Plantar wart	-0.613249	0.541588	1.00689	0.542489	0.265609	93	-0.613249	0.541588	1.00689	0.542489	0.265609	93	NA	NA	NA	NA	NA	0
Cerebrovascular insufficiency	-0.159091	0.852919	0.261968	0.543657	0.264675	435	-0.0685637	0.933734	0.293661	0.815389	0.088635	432	-0.511888	0.599363	0.579721	0.377251	0.42337	3
Adrenocortical insufficiency	0.273953	1.31515	0.451598	0.544097	0.264324	123	-1.0627	0.345521	1.00554	0.290583	0.53673	119	0.611672	1.84351	0.505439	0.226219	0.645472	4
Exostosis	0.277151	1.31937	0.460517	0.54729	0.261782	22	1.71117	5.53545	0.759317	0.0242233	1.61577	19	-0.557232	0.572792	0.579199	0.336022	0.473633	3
Contracture of tendon	0.612765	1.84553	1.02358	0.549407	0.260106	28	0.612765	1.84553	1.02358	0.549407	0.260106	28	NA	NA	NA	NA	NA	0
Fibrosclerosis of breast	-0.60271	0.547326	1.00733	0.549623	0.259935	89	-0.60271	0.547326	1.00733	0.549623	0.259935	89	NA	NA	NA	NA	NA	0
Appendicitis	0.604723	1.83074	1.01091	0.549709	0.259867	65	-15.986	1.14e-07	2562.25	0.995022	0.00216733	64	0.604725	1.83075	1.01091	0.549714	0.259863	1
Intestinal infection	0.180896	1.19829	0.304144	0.551997	0.258064	175	-0.20046	0.818354	0.584055	0.731432	0.135826	167	0.322789	1.38097	0.356261	0.36492	0.437802	8
Localized swelling, mass and lump of skin and subcutaneous tissue	-0.0796591	0.923431	0.133981	0.552141	0.25795	2285	-0.0092112	0.990831	0.146213	0.949768	0.0223825	2276	-0.448634	0.6385	0.334619	0.180016	0.74469	9
Pyuria	0.270926	1.31118	0.455744	0.552198	0.257906	119	0.404833	1.49905	0.511359	0.428547	0.368001	118	-0.24618	0.781782	1.00488	0.806472	0.0934105	1
Pericardial effusion (noninflammatory)	0.150686	1.16263	0.253704	0.55255	0.257628	379	0.235391	1.2654	0.307295	0.443669	0.352941	374	-0.0306645	0.969801	0.449633	0.945628	0.0242796	5
Vaginitis and vulvovaginitis	-0.179691	0.835528	0.303773	0.554165	0.256361	567	-0.255266	0.77471	0.381036	0.502905	0.298514	563	-0.0478848	0.953244	0.503206	0.92419	0.034239	4
Acute pulmonary edema	0.190165	1.20945	0.321586	0.554296	0.256258	265	0.262792	1.30056	0.360581	0.466124	0.331499	263	-0.0921843	0.911937	0.710967	0.896837	0.0472865	2
Muscle calcification and ossification	0.605986	1.83306	1.02759	0.555381	0.255409	24	0.605986	1.83306	1.02759	0.555381	0.255409	24	NA	NA	NA	NA	NA	0
Myopathies	0.296491	1.34513	0.503939	0.5563	0.254691	69	-16.5584	6.44e-08	3335.04	0.996039	0.00172386	65	0.296491	1.34513	0.503939	0.556307	0.254686	4
Disorders of intestinal carbohydrate absorption	-0.419703	0.657242	0.714179	0.556753	0.254338	129	-0.419703	0.657242	0.714179	0.556753	0.254338	129	NA	NA	NA	NA	NA	0
Elevated C-reactive protein (CRP)	0.242769	1.27477	0.415284	0.558826	0.252723	161	0.434187	1.54371	0.456243	0.341271	0.4669	160	-0.682008	0.505601	1.00282	0.496456	0.304119	1
Hypovolemia	0.12106	1.12869	0.207276	0.559187	0.252443	531	0.189151	1.20822	0.25503	0.45828	0.338869	523	-0.0114515	0.988614	0.355771	0.974323	0.0112972	8
Chronic migraine without aura	0.241351	1.27297	0.413512	0.559448	0.25224	229	0.273057	1.31398	0.453612	0.547199	0.261855	228	0.0854322	1.08919	1.0059	0.932318	0.0304361	1
Cortical age-related cataract	0.170993	1.18648	0.2931	0.559628	0.252101	319	0.0959854	1.10074	0.339196	0.777193	0.109471	316	0.392069	1.48004	0.582332	0.500781	0.300353	3
Deposits [accretions] on teeth	-0.586757	0.556128	1.00747	0.560291	0.251587	84	-0.586757	0.556128	1.00747	0.560291	0.251587	84	NA	NA	NA	NA	NA	0
Kidney transplant	-0.292614	0.74631	0.502533	0.560378	0.251519	117	-0.837475	0.432802	1.00575	0.405021	0.392522	114	-0.111324	0.894649	0.580143	0.847831	0.0716907	3
Pulmonary eosinophilia	0.598112	1.81868	1.02781	0.560615	0.251336	23	0.598112	1.81868	1.02781	0.560615	0.251336	23	NA	NA	NA	NA	NA	0
Chronic vascular insufficiency of intestine	0.591298	1.80633	1.01631	0.560695	0.251273	53	-16.237	8.88e-08	2759.13	0.995305	0.00204398	52	0.5913	1.80634	1.01631	0.560701	0.251269	1
Gastric ulcer	0.157712	1.17083	0.27137	0.561128	0.250938	341	0.220993	1.24731	0.322313	0.492936	0.307209	337	0.00362636	1.00363	0.502945	0.994247	0.00250562	4
Acute hepatitis	0.586663	1.79798	1.0096	0.561185	0.250894	85	-15.9294	1.21e-07	2204.67	0.994235	0.00251091	84	0.586667	1.79799	1.0096	0.56119	0.25089	1
Rash and other nonspecific skin eruption	0.0815269	1.08494	0.14046	0.561626	0.250553	1705	0.0576018	1.05929	0.162536	0.723043	0.140836	1692	0.152094	1.16427	0.279141	0.585854	0.232211	13
Acute nasopharyngitis	-0.291948	0.746808	0.503325	0.561889	0.25035	176	-0.582504	0.558498	0.712573	0.413662	0.383354	174	-0.0026337	0.99737	0.711048	0.997045	0.00128538	2
Genetic susceptibility to malignant neoplasm of breast	0.591017	1.80582	1.01979	0.562218	0.250095	33	0.591017	1.80582	1.01979	0.562218	0.250095	33	NA	NA	NA	NA	NA	0
Malignant neoplasm of colon	0.241603	1.27329	0.417286	0.562598	0.249801	122	0.448633	1.56617	0.458916	0.328276	0.483761	121	-0.746682	0.473936	1.00267	0.456464	0.340593	1
Hypocalcemia	0.146607	1.1579	0.253629	0.563241	0.249306	418	0.170923	1.1864	0.306949	0.577633	0.238348	413	0.0942737	1.09886	0.450302	0.834173	0.0787439	5
Cholangitis	0.58244	1.7904	1.01112	0.564592	0.248265	43	-16.017	1.11e-07	3186.09	0.995989	0.0017455	42	0.582441	1.7904	1.01112	0.564598	0.248261	1
Aortic insufficiency	0.151015	1.16301	0.262766	0.565485	0.247579	335	0.169983	1.18528	0.308027	0.581054	0.235783	331	0.10032	1.10552	0.503563	0.842093	0.07464	4
Thiamine deficiency [Vitamin B1]	0.29136	1.33825	0.507682	0.566033	0.247158	102	0.441225	1.55461	0.588263	0.453226	0.343685	101	-0.14602	0.864141	1.00497	0.884478	0.0533132	1
Blepharitis	0.205949	1.22869	0.359045	0.566237	0.247002	219	0.117141	1.12428	0.41553	0.778015	0.109012	217	0.467625	1.5962	0.713273	0.512087	0.290656	2
Degenerative disc disease	0.0820408	1.0855	0.143106	0.566452	0.246837	1529	0.0415225	1.0424	0.173979	0.811366	0.0907829	1513	0.166805	1.18152	0.25164	0.50742	0.294633	16
Fracture of hand or wrist	0.183323	1.2012	0.320626	0.56748	0.246049	350	0.153598	1.16602	0.359051	0.668806	0.1747	348	0.300327	1.3503	0.712348	0.673322	0.171777	2
Functional intestinal disorder	-0.23538	0.79027	0.41188	0.567676	0.2459	75	0.106604	1.11249	0.720789	0.882423	0.0543232	71	-0.401191	0.669522	0.501893	0.424094	0.372538	4
Sleep related bruxism	0.584354	1.79383	1.02669	0.569247	0.244699	26	0.584354	1.79383	1.02669	0.569247	0.244699	26	NA	NA	NA	NA	NA	0
Elevated cancer antigen 125 [CA 125]	0.586226	1.79719	1.03163	0.569865	0.244228	21	0.586226	1.79719	1.03163	0.569865	0.244228	21	NA	NA	NA	NA	NA	0
Hypermetropia	-0.17294	0.841188	0.30466	0.570273	0.243917	498	-0.235092	0.790498	0.33713	0.485593	0.313728	496	0.10389	1.10948	0.711499	0.883912	0.0535912	2
Endothelial corneal dystrophy [Fuchs' dystrophy]	0.412245	1.5102	0.726563	0.570449	0.243783	47	0.412245	1.5102	0.726563	0.570449	0.243783	47	NA	NA	NA	NA	NA	0
Trigger finger	0.132145	1.14127	0.23293	0.5705	0.243744	579	0.197595	1.21847	0.254349	0.437238	0.359282	576	-0.208089	0.812135	0.579913	0.719728	0.142831	3
Lipoma	-0.216233	0.805548	0.381914	0.57127	0.243159	246	-0.0756391	0.927151	0.45317	0.86744	0.0617605	244	-0.560857	0.57072	0.709497	0.429245	0.367295	2
Benign intracranial hypertension	0.404824	1.49904	0.715929	0.571766	0.242782	66	-0.123433	0.883881	1.00951	0.902685	0.0444636	65	0.939336	2.55828	1.01547	0.354961	0.449819	1
Diseases of the pancreas	-0.164779	0.848081	0.292365	0.573021	0.241829	375	-0.0446457	0.956336	0.338614	0.895104	0.0481263	372	-0.516662	0.596509	0.579525	0.372655	0.428693	3
Chronic pain	0.050807	1.05212	0.0902013	0.573256	0.241652	4472	0.120701	1.12829	0.100945	0.23181	0.634868	4447	-0.226103	0.797636	0.200925	0.260468	0.584246	25
Symptoms related to mental disorders	-0.282334	0.754021	0.502299	0.574058	0.241044	29	-16.3471	7.95e-08	5256.14	0.997518	0.00107904	25	-0.282334	0.754022	0.502299	0.574066	0.241039	4
Dermatophytosis of nail	-0.0949521	0.909416	0.168957	0.574124	0.240994	1352	0.00598962	1.00601	0.179456	0.973374	0.0117201	1348	-0.882717	0.413658	0.501327	0.0782845	1.10632	4
Diseases of vocal cords and larynx, not elsewhere classified	-0.231617	0.79325	0.412942	0.57487	0.24043	238	-0.0980937	0.906564	0.453189	0.828635	0.0816366	237	-0.88477	0.412809	1.00233	0.377398	0.4232	1
Myalgia	0.0801268	1.08342	0.1431	0.575524	0.239936	1778	0.00710546	1.00713	0.168947	0.966453	0.0148193	1764	0.265528	1.30412	0.269204	0.323972	0.489493	14
Altered mental status, unspecified	0.0802154	1.08352	0.14331	0.575662	0.239832	1296	0.0810323	1.08441	0.177028	0.647142	0.189	1279	0.0786623	1.08184	0.24411	0.747274	0.12652	17
Pain in limb	-0.0939485	0.91033	0.16785	0.575672	0.239825	606	-0.197088	0.821119	0.319629	0.53749	0.26963	580	-0.0546752	0.946793	0.197235	0.781624	0.107002	26
Disorders resulting from impaired renal function	-0.126466	0.881204	0.226158	0.576031	0.239554	555	-0.061258	0.940581	0.281598	0.82779	0.08208	548	-0.244948	0.782746	0.379581	0.518734	0.285055	7
Renal sclerosis, unspecified	-0.2821	0.754199	0.505506	0.576808	0.238969	141	-0.0860716	0.917529	0.585371	0.883102	0.053989	140	-0.857068	0.424404	1.00252	0.392609	0.40604	1
Syndrome of inappropriate secretion of antidiuretic hormone	-0.562626	0.569711	1.0098	0.577413	0.238514	65	-0.562626	0.569711	1.0098	0.577413	0.238514	65	NA	NA	NA	NA	NA	0
Colorectal cancer	0.284219	1.32872	0.511003	0.578076	0.238015	69	0.684708	1.98319	0.593971	0.249007	0.603788	68	-0.856496	0.424647	1.00244	0.392886	0.405734	1
Other specified disorders of breast	-0.149425	0.861203	0.270089	0.580095	0.236501	649	-0.152191	0.858825	0.305197	0.618017	0.209	646	-0.139438	0.869847	0.580014	0.810019	0.0915046	3
Aortic stenosis	0.178509	1.19543	0.322749	0.580202	0.236421	215	0.23067	1.25944	0.362099	0.524102	0.280584	213	-0.0231096	0.977155	0.711903	0.974104	0.0113945	2
Alzheimer's disease	0.255441	1.29103	0.462616	0.580834	0.235948	65	0.462765	1.58846	0.521202	0.374605	0.426426	64	-0.514361	0.597883	1.00432	0.608553	0.215702	1
Esotropia	0.565599	1.7605	1.02855	0.582388	0.234788	24	0.565599	1.7605	1.02855	0.582388	0.234788	24	NA	NA	NA	NA	NA	0
Abnormal findings on radiological and other examination of genitourinary organs	0.176895	1.19351	0.322089	0.58286	0.234436	348	0.176895	1.19351	0.322089	0.58286	0.234436	348	NA	NA	NA	NA	NA	0
Mixed conductive and sensorineural hearing loss	0.227517	1.25548	0.414779	0.58333	0.234085	133	0.174187	1.19028	0.510005	0.732697	0.135076	131	0.331703	1.39334	0.712842	0.641705	0.192665	2
Nonexuadative (dry) age-related macular degeneration	-0.555053	0.574042	1.01264	0.583605	0.233881	50	-0.555053	0.574042	1.01264	0.583605	0.233881	50	NA	NA	NA	NA	NA	0
Emotional lability	0.390558	1.47781	0.720099	0.587565	0.230944	71	0.390558	1.47781	0.720099	0.587565	0.230944	71	NA	NA	NA	NA	NA	0
Duodenal ulcer	0.224537	1.25174	0.416509	0.589823	0.229278	143	0.30171	1.35217	0.457399	0.509497	0.292858	142	-0.150117	0.860608	1.00781	0.881592	0.0547322	1
Non-pressure chronic ulcer	0.113862	1.1206	0.211991	0.591194	0.22827	671	0.214727	1.23952	0.233829	0.358458	0.445562	667	-0.351714	0.703481	0.502368	0.483865	0.315276	4
Lump or mass in breast or nonspecific abnormal breast exam	0.0835926	1.08719	0.156362	0.59292	0.227004	1545	0.181352	1.19884	0.171617	0.290638	0.536648	1538	-0.394108	0.674281	0.379367	0.29888	0.524503	7
Rotator cuff tear or rupture	-0.144565	0.865399	0.27078	0.593423	0.226636	681	-0.144565	0.865399	0.27078	0.593423	0.226636	681	NA	NA	NA	NA	NA	0
Cardiac murmurs	0.127463	1.13594	0.239893	0.59519	0.225345	487	0.251297	1.28569	0.263539	0.340314	0.468121	484	-0.47119	0.624259	0.579445	0.416127	0.380774	3
End stage renal disease [CDK, stage 5]	-0.142661	0.867048	0.269725	0.596867	0.224122	460	-0.333965	0.716079	0.357615	0.350373	0.45547	454	0.109759	1.11601	0.410786	0.789324	0.102745	6
Candidiasis of skin and nails	0.218883	1.24469	0.415392	0.598242	0.223123	226	0.218883	1.24469	0.415392	0.598242	0.223123	226	NA	NA	NA	NA	NA	0
Optic neuropathy	-0.307366	0.735382	0.584173	0.59878	0.222732	161	-0.307366	0.735382	0.584173	0.59878	0.222732	161	NA	NA	NA	NA	NA	0
Abnormal coagulation profile	0.133217	1.1425	0.253216	0.598818	0.222705	417	0.0518857	1.05326	0.321292	0.871707	0.0596295	411	0.266554	1.30546	0.411383	0.517027	0.286487	6
Malignant neoplasm of the larynx	0.539935	1.7159	1.02733	0.599185	0.222439	26	0.539935	1.7159	1.02733	0.599185	0.222439	26	NA	NA	NA	NA	NA	0
Malignant neoplasm of the digestive organs	-0.17643	0.838258	0.336191	0.599729	0.222045	212	-0.342087	0.710286	0.506189	0.499162	0.301758	207	-0.0456832	0.955345	0.449699	0.919087	0.0366435	5
Schizophrenia	0.187561	1.2063	0.358429	0.600775	0.221288	382	0.187561	1.2063	0.358429	0.600775	0.221288	382	NA	NA	NA	NA	NA	0
Fecal incontinence and encopresis	0.159711	1.17317	0.307058	0.602972	0.219703	393	0.159711	1.17317	0.307058	0.602972	0.219703	393	NA	NA	NA	NA	NA	0
Cardiac arrest	0.158513	1.17177	0.305555	0.60392	0.219021	284	0.0906382	1.09487	0.384023	0.813415	0.089688	280	0.27563	1.31736	0.504441	0.584793	0.232998	4
Disorders of thyroid gland	-0.116919	0.889657	0.225621	0.604311	0.218739	347	0.0780911	1.08122	0.35909	0.827843	0.0820522	335	-0.244121	0.783393	0.290016	0.399936	0.39801	12
Squamous blepharitis	0.303659	1.35481	0.586715	0.604767	0.218412	94	-0.18633	0.83	0.716828	0.794913	0.0996804	93	1.29813	3.66244	1.02122	0.20368	0.691051	1
Dementias	-0.13958	0.869723	0.27101	0.606527	0.21715	311	-0.201885	0.817189	0.339375	0.551929	0.258117	306	-0.0299187	0.970524	0.450245	0.947021	0.0236405	5
Pain in hand and fingers	-0.0749297	0.927809	0.146015	0.607838	0.216213	2072	-0.0745349	0.928175	0.160157	0.641655	0.192699	2064	-0.0768733	0.926007	0.355394	0.828754	0.0815746	8
Miosis	0.36835	1.44535	0.719924	0.608895	0.215458	40	-0.282755	0.753704	1.01525	0.780622	0.107559	39	1.02689	2.79236	1.02103	0.31455	0.50231	1
Malignant neoplasm of the bladder	-0.516197	0.596786	1.0102	0.609361	0.215125	61	-0.516197	0.596786	1.0102	0.609361	0.215125	61	NA	NA	NA	NA	NA	0
Eyelid retraction	0.524517	1.68964	1.02675	0.609455	0.215059	24	0.524517	1.68964	1.02675	0.609455	0.215059	24	NA	NA	NA	NA	NA	0
Herpes zoster	-0.172114	0.841884	0.337543	0.610121	0.214584	363	-0.0378884	0.96282	0.35851	0.915834	0.0381833	362	-1.21999	0.295234	1.0017	0.223266	0.651178	1
Disorders of autonomic nervous system	-0.510565	0.600157	1.00343	0.61088	0.214044	43	-16.1296	9.89e-08	3127.15	0.995885	0.00179098	42	-0.510563	0.600158	1.00343	0.610887	0.214039	1
Central origin vertigo	0.513195	1.67062	1.01014	0.611424	0.213657	32	-16.2981	8.35e-08	3800.17	0.996578	0.00148868	31	0.513197	1.67062	1.01014	0.61143	0.213653	1
Paroxysmal vertigo	0.148351	1.15992	0.292768	0.612352	0.212999	358	0.105538	1.11131	0.338791	0.75541	0.121818	355	0.274602	1.31601	0.581784	0.636933	0.195906	3
Sedative, hypnotic or anxiolytic-related abuse or dependance	-0.506409	0.602656	1.00727	0.615138	0.211028	91	-0.506409	0.602656	1.00727	0.615138	0.211028	91	NA	NA	NA	NA	NA	0
Anaphylactic reaction	-0.506228	0.602765	1.00712	0.615211	0.210976	91	-0.506228	0.602765	1.00712	0.615211	0.210976	91	NA	NA	NA	NA	NA	0
Abnormal intraocular pressure	0.0909478	1.09521	0.181676	0.61665	0.209961	882	-0.0556451	0.945875	0.232564	0.810898	0.0910338	870	0.32048	1.37779	0.29101	0.270789	0.567369	12
Pulpitis	0.292219	1.3394	0.586162	0.618111	0.208934	140	-0.350604	0.704262	0.713867	0.623332	0.205281	139	1.62256	5.06607	1.02696	0.114121	0.942635	1
Vascular dementia	-0.252581	0.776793	0.507671	0.618816	0.208438	169	-0.252581	0.776793	0.507671	0.618816	0.208438	169	NA	NA	NA	NA	NA	0
Osteomyelitis	0.152143	1.16433	0.3058	0.618819	0.208436	309	0.191961	1.21162	0.359634	0.593503	0.226577	306	0.0482015	1.04938	0.581054	0.933888	0.029705	3
Persistent headache syndromes, non migraine	0.252615	1.28739	0.507815	0.618869	0.208401	110	0.207395	1.23047	0.58783	0.724227	0.140125	109	0.385629	1.47054	1.00818	0.702095	0.153604	1
Leiomyoma of uterus	-0.129342	0.878673	0.260262	0.61921	0.208162	713	-0.191293	0.82589	0.319141	0.548906	0.260502	708	-0.0063358	0.993684	0.4497	0.988759	0.00490948	5
Acute/subacute osteomyelitis	-0.250697	0.778258	0.504971	0.619571	0.207909	173	-0.196686	0.821449	0.583986	0.736269	0.132964	172	-0.410762	0.663145	1.00533	0.68285	0.165675	1
Cervicitis and endocervicitis	0.287586	1.33321	0.583716	0.622237	0.206044	104	0.246061	1.27898	0.715703	0.730994	0.136086	103	0.370082	1.44785	1.00877	0.713726	0.146468	1
Intestinal or peritoneal adhesions	-0.187284	0.829208	0.380602	0.622667	0.205744	243	-0.519366	0.594898	0.582159	0.372319	0.429085	239	0.0606126	1.06249	0.502985	0.904084	0.0437911	4
Proteus	-0.34937	0.705132	0.71204	0.623667	0.205047	86	-0.665483	0.514025	1.00814	0.509182	0.293127	85	-0.0347065	0.965889	1.00582	0.972474	0.0121218	1
Diseases of esophagus	0.105479	1.11124	0.21545	0.624435	0.204513	472	-0.0795057	0.923573	0.320771	0.804244	0.0946122	460	0.257524	1.29372	0.290813	0.375878	0.424953	12
Vertical strabismus	0.501523	1.65123	1.02682	0.62525	0.203947	24	0.501523	1.65123	1.02682	0.62525	0.203947	24	NA	NA	NA	NA	NA	0
Dermatitis due to substances taken internally	-0.490463	0.612343	1.0091	0.626938	0.202775	75	-0.490463	0.612343	1.0091	0.626938	0.202775	75	NA	NA	NA	NA	NA	0
Morbid obesity	0.069901	1.0724	0.144452	0.628453	0.201727	1790	0.105355	1.1111	0.166569	0.527062	0.278138	1778	-0.0376413	0.963058	0.290104	0.896765	0.0473212	12
Bursitis	0.0853606	1.08911	0.17655	0.628746	0.201525	1090	0.169303	1.18448	0.192011	0.377919	0.422601	1085	-0.373823	0.688098	0.449085	0.405186	0.392346	5
Round hole of retina without detachment	0.348549	1.41701	0.721025	0.628807	0.201483	65	0.348549	1.41701	0.721025	0.628807	0.201483	65	NA	NA	NA	NA	NA	0
Hordeolum	-0.217677	0.804385	0.451946	0.630059	0.200619	222	-0.161147	0.851167	0.506188	0.750216	0.124814	221	-0.439846	0.644135	1.0035	0.661165	0.17969	1
Thrombosis of cerebral or precerebral arteries	0.242845	1.27487	0.504832	0.630488	0.200323	84	-0.617476	0.539304	1.00797	0.540144	0.26749	81	0.530908	1.70048	0.583258	0.362701	0.440451	3
Dysphonia	-0.140061	0.869305	0.291519	0.630906	0.200035	459	-0.260293	0.770826	0.357653	0.466748	0.330918	455	0.0979365	1.10289	0.503196	0.845686	0.0727908	4
Enterococcus	0.171405	1.18697	0.357337	0.631459	0.199655	207	-0.47524	0.621736	0.582795	0.414815	0.382145	202	0.56096	1.75235	0.452342	0.214938	0.667687	5
Malignant neoplam of the bone and/or cartilage	0.492884	1.63703	1.02828	0.631706	0.199485	24	0.492884	1.63703	1.02828	0.631706	0.199485	24	NA	NA	NA	NA	NA	0
Hemianopia	0.279199	1.32207	0.588739	0.635334	0.196998	60	0.137115	1.14696	0.722956	0.849577	0.0707974	59	0.558937	1.74881	1.01441	0.581643	0.235343	1
Hepatic failure	0.214186	1.23885	0.451924	0.635541	0.196856	175	-1.38806	0.249558	1.0037	0.166683	0.778109	171	0.621607	1.86192	0.506131	0.219397	0.65877	4
Hypersomnia	-0.12217	0.884998	0.260849	0.639533	0.194137	734	-0.0927287	0.911441	0.280464	0.740927	0.130225	732	-0.310843	0.732829	0.709998	0.661531	0.17945	2
Pelvic muscle wasting	-0.472052	0.623721	1.00941	0.640034	0.193797	73	-0.472052	0.623721	1.00941	0.640034	0.193797	73	NA	NA	NA	NA	NA	0
Human papillomavirus	-0.192777	0.824666	0.412326	0.640117	0.193741	384	-0.192777	0.824666	0.412326	0.640117	0.193741	384	NA	NA	NA	NA	NA	0
Recurrent oral aphthae [Recurrent aphthous stomatitis]	0.336533	1.40009	0.720223	0.640312	0.193608	69	0.336533	1.40009	0.720223	0.640312	0.193608	69	NA	NA	NA	NA	NA	0
Syncope and collapse	-0.0690552	0.933275	0.147843	0.640439	0.193522	1633	-0.0130676	0.987017	0.164777	0.93679	0.0283577	1624	-0.300215	0.740659	0.334817	0.369912	0.431901	9
Pheochromocytoma	0.193911	1.21399	0.415161	0.640448	0.193516	164	0.27423	1.31552	0.455849	0.547452	0.261654	163	-0.196729	0.821413	1.0053	0.844855	0.073218	1
Disorders of optic disc	-0.333674	0.716287	0.715616	0.641018	0.19313	108	-0.333674	0.716287	0.715616	0.641018	0.19313	108	NA	NA	NA	NA	NA	0
Type 1 diabetes	0.148998	1.16067	0.320182	0.641677	0.192684	236	0.210741	1.23459	0.415087	0.611661	0.213489	232	0.0582914	1.06002	0.503114	0.907764	0.042027	4
Dysplasia of cervix	0.270858	1.31109	0.582626	0.642009	0.192459	116	-0.548541	0.577792	1.00535	0.585325	0.232603	114	0.685216	1.9842	0.714919	0.337843	0.471284	2
Sebaceous cyst [Epidermal cyst]	0.11412	1.12089	0.245492	0.642031	0.192444	572	-0.0148783	0.985232	0.292656	0.959454	0.0179759	567	0.420418	1.5226	0.45096	0.351204	0.45444	5
Fracture of foot and toe	-0.141051	0.868445	0.304384	0.643078	0.191736	478	-0.211604	0.809285	0.3574	0.553807	0.256641	475	0.045259	1.0463	0.580788	0.937887	0.0278494	3
Attention and concentration deficit	0.332011	1.39377	0.718752	0.644133	0.191024	79	0.332011	1.39377	0.718752	0.644133	0.191024	79	NA	NA	NA	NA	NA	0
Nerve root and plexus disorders	-0.462911	0.629449	1.0038	0.644683	0.190653	30	-16.0621	1.06e-07	3754.45	0.996587	0.00148498	29	-0.46291	0.629449	1.0038	0.64469	0.190649	1
Abnormal glucose	0.0590794	1.06086	0.128486	0.645652	0.190002	1202	0.222106	1.2487	0.179963	0.217136	0.663267	1172	-0.110424	0.895454	0.183503	0.547343	0.261741	30
Inflammatory disease of cervix, vagina, and vulva	0.163275	1.17736	0.356767	0.647202	0.18896	36	0.661011	1.93675	1.0237	0.518468	0.285278	29	0.0944636	1.09907	0.38063	0.804001	0.0947434	7
Spondylolisthesis	0.0846957	1.08839	0.185467	0.647915	0.188482	927	0.134443	1.1439	0.199569	0.500523	0.300576	923	-0.230465	0.794164	0.502313	0.646379	0.189513	4
Facial nerve disorders and weakness	-0.323857	0.723354	0.710383	0.648469	0.188111	33	-16.4432	7.22e-08	4686.77	0.997201	0.00121743	31	-0.323856	0.723354	0.710383	0.648475	0.188106	2
Deep vein thrombosis [DVT]	0.0904962	1.09472	0.19853	0.648511	0.188083	747	-0.12249	0.884715	0.253533	0.629001	0.201349	737	0.428109	1.53435	0.319203	0.17987	0.74504	10
Skin symptoms	0.0823647	1.08585	0.181146	0.649334	0.187532	459	-0.0138835	0.986212	0.337874	0.967224	0.0144731	437	0.12119	1.12884	0.214594	0.572256	0.242409	22
Streptococcal tonsillitis/pharyngitis	0.152766	1.16505	0.336348	0.649691	0.187293	213	0.0810526	1.08443	0.506108	0.872764	0.0591033	208	0.209495	1.23305	0.450134	0.641647	0.192704	5
Embolism and thrombosis	-0.107917	0.897702	0.237615	0.649709	0.187281	147	0.26713	1.30621	0.509893	0.600352	0.221594	133	-0.211957	0.808999	0.268558	0.429979	0.366553	14
Prediabetes	-0.0608393	0.940974	0.13411	0.650078	0.187034	2334	-0.0213249	0.978901	0.144844	0.882953	0.0540624	2326	-0.298174	0.742172	0.35498	0.400932	0.39693	8
Benign neoplasms of the ovary	0.462645	1.58827	1.02145	0.6506	0.186686	33	0.462645	1.58827	1.02145	0.6506	0.186686	33	NA	NA	NA	NA	NA	0
Malignant neoplasm of the prostate	0.122897	1.13077	0.271756	0.651102	0.186351	314	-0.18475	0.831312	0.359394	0.607211	0.216661	308	0.53365	1.70515	0.415275	0.198782	0.701622	6
Hypothyroidism	-0.137755	0.871312	0.305725	0.652289	0.18556	229	0.315031	1.3703	0.385783	0.414156	0.382836	225	-0.902207	0.405673	0.50127	0.0718908	1.14333	4
Coccidioides	0.456672	1.57881	1.02153	0.654842	0.183863	32	0.456672	1.57881	1.02153	0.654842	0.183863	32	NA	NA	NA	NA	NA	0
Abnormal results of pulmonary function studies	0.201479	1.22321	0.451769	0.655614	0.183352	186	-0.699094	0.497036	0.712077	0.326214	0.486497	183	0.808173	2.2438	0.584457	0.166741	0.777957	3
Hemangioma	-0.183876	0.832039	0.413103	0.65624	0.182937	248	-0.159601	0.852484	0.453246	0.724741	0.139817	247	-0.302996	0.738602	1.00402	0.762823	0.117576	1
Other disorders of the eyelids	0.184463	1.20257	0.417169	0.65836	0.181537	127	0.458188	1.58121	0.458821	0.317979	0.497602	126	-1.12114	0.325907	1.00206	0.263217	0.579687	1
Derangement of meniscus	-0.222727	0.800334	0.504375	0.658786	0.181255	191	-0.267244	0.765486	0.583161	0.64676	0.189257	190	-0.0905543	0.913425	1.00484	0.928194	0.032361	1
Noninflammatory disorders of vulva and perineum	-0.198975	0.81957	0.452234	0.659949	0.180489	294	-0.198975	0.81957	0.452234	0.659949	0.180489	294	NA	NA	NA	NA	NA	0
Bell's palsy	0.447912	1.56504	1.02008	0.660591	0.180067	100	-16.1394	9.79e-08	2136.55	0.993973	0.00262547	99	0.447916	1.56505	1.02008	0.660595	0.180065	1
Back sprain	-0.255973	0.774163	0.583959	0.661139	0.179707	81	0.217994	1.24358	0.718744	0.761663	0.118237	80	-1.17648	0.308362	1.00164	0.240184	0.619456	1
Chronic pain syndrome	-0.0988796	0.905852	0.226428	0.662334	0.178923	865	0.00254191	1.00255	0.238958	0.991513	0.00370172	863	-0.990626	0.371344	0.70856	0.162096	0.790228	2
Exotropia	0.31411	1.36904	0.72036	0.662803	0.178615	70	0.31411	1.36904	0.72036	0.662803	0.178615	70	NA	NA	NA	NA	NA	0
Disorders of menstruation and other abnormal bleeding from female genital tract	-0.117305	0.889314	0.269271	0.663099	0.178422	725	-0.246363	0.781639	0.335976	0.463391	0.334053	720	0.114473	1.12128	0.450248	0.799311	0.0972841	5
Ocular hypertension	-0.179493	0.835694	0.412935	0.663797	0.177965	245	-0.128073	0.87979	0.453059	0.777419	0.109345	244	-0.431831	0.649319	1.00364	0.667008	0.175869	1
Symbolic dysfunctions	0.443345	1.55791	1.02077	0.664054	0.177797	32	0.443345	1.55791	1.02077	0.664054	0.177797	32	NA	NA	NA	NA	NA	0
Bronchiectasis	-0.155006	0.85641	0.357161	0.664291	0.177642	292	-0.406318	0.666098	0.452165	0.368863	0.433135	289	0.261932	1.29944	0.582408	0.652903	0.185151	3
Actinic keratosis	-0.434905	0.647326	1.00388	0.664852	0.177275	57	-16.118	1e-07	2737.91	0.995303	0.00204473	56	-0.434902	0.647328	1.00388	0.664859	0.17727	1
Aortic valve disorders	-0.100181	0.904673	0.231261	0.664873	0.177261	511	-0.727639	0.483048	0.381317	0.0563621	1.24901	499	0.264889	1.30329	0.290859	0.362455	0.440746	12
Constriction of visual field	0.443968	1.55888	1.02698	0.665519	0.17684	24	0.443968	1.55888	1.02698	0.665519	0.17684	24	NA	NA	NA	NA	NA	0
Cracked tooth	-0.435591	0.646883	1.00781	0.665586	0.176796	82	-0.435591	0.646883	1.00781	0.665586	0.176796	82	NA	NA	NA	NA	NA	0
Cardiac arrhythmia and conduction disorders	0.0617184	1.06366	0.143043	0.666129	0.176442	899	0.0402062	1.04103	0.212182	0.849709	0.0707296	872	0.0796409	1.0829	0.193671	0.680918	0.166905	27
Disorders of penis	-0.217595	0.804451	0.504445	0.66621	0.176389	205	-0.85824	0.423908	0.711699	0.227855	0.642342	203	0.429188	1.53601	0.715101	0.548395	0.260907	2
Segmental and somatic dysfunction	-0.307843	0.735031	0.713958	0.666339	0.176305	140	-0.307843	0.735031	0.713958	0.666339	0.176305	140	NA	NA	NA	NA	NA	0
Lymphocytopenia	-0.305565	0.736707	0.712499	0.668022	0.175209	100	-0.837229	0.432908	1.00681	0.405654	0.391844	99	0.227825	1.25587	1.00844	0.821269	0.0855147	1
Abnormality of the peritoneum	0.163889	1.17808	0.38441	0.669861	0.174015	104	0.620943	1.86068	0.51361	0.226671	0.644603	101	-0.418229	0.658212	0.579636	0.470587	0.32736	3
Heartburn	-0.124024	0.883359	0.29176	0.670772	0.173425	529	-0.0591224	0.942591	0.320056	0.853445	0.0688246	527	-0.443147	0.642013	0.709704	0.532366	0.27379	2
Bipolar II disorder	0.303989	1.35525	0.715162	0.67079	0.173413	90	-0.525101	0.591496	1.00697	0.602043	0.220373	89	1.1478	3.15125	1.01587	0.258541	0.58747	1
Chronic hepatitis C	0.136465	1.14621	0.321106	0.670849	0.173375	289	0.153553	1.16597	0.359685	0.669444	0.174286	287	0.0693776	1.07184	0.712676	0.922451	0.0350565	2
Hiccough	0.306685	1.35891	0.721709	0.670879	0.173356	63	0.306685	1.35891	0.721709	0.670879	0.173356	63	NA	NA	NA	NA	NA	0
Atrophic conditions of skin	-0.42877	0.65131	1.01076	0.671417	0.173008	65	-0.42877	0.65131	1.01076	0.671417	0.173008	65	NA	NA	NA	NA	NA	0
Paraplegia/Diplegia	0.427766	1.53383	1.00906	0.671619	0.172877	35	-16.0684	1.05e-07	3560.82	0.9964	0.00156649	34	0.427767	1.53383	1.00906	0.671624	0.172874	1
Bacteremia	0.101389	1.10671	0.23927	0.671754	0.17279	465	0.238347	1.26915	0.28268	0.399134	0.398881	460	-0.244671	0.782962	0.449342	0.586098	0.23203	5
Medial epicondylitis (Golfer's elbow)	-0.424393	0.654167	1.00748	0.673578	0.171612	81	-0.424393	0.654167	1.00748	0.673578	0.171612	81	NA	NA	NA	NA	NA	0
Progressive high (degenerative) myopia	0.428467	1.5349	1.01778	0.673769	0.171489	35	0.428467	1.5349	1.01778	0.673769	0.171489	35	NA	NA	NA	NA	NA	0
Malignant neoplasm of connective and soft tissue	0.247554	1.28089	0.588291	0.6739	0.171404	51	0.57467	1.77654	0.72592	0.428568	0.36798	50	-0.378359	0.684984	1.00414	0.706328	0.150994	1
Thoracic aneurysm	-0.123201	0.884086	0.292936	0.674066	0.171298	319	0.0310742	1.03156	0.339453	0.927062	0.0328912	316	-0.573233	0.5637	0.579766	0.322803	0.491062	3
Pyloric stenosis	0.426767	1.5323	1.0223	0.676345	0.169832	29	0.426767	1.5323	1.0223	0.676345	0.169832	29	NA	NA	NA	NA	NA	0
Atrophic gastritis	0.189421	1.20855	0.454152	0.676615	0.169658	95	0.310209	1.36371	0.590254	0.599199	0.222429	93	0.0141558	1.01426	0.711005	0.984116	0.00695381	2
Ankylosis of joint	0.420096	1.52211	1.00841	0.676975	0.169427	63	-15.9757	1.15e-07	2609.84	0.995116	0.00212633	62	0.420098	1.52211	1.00841	0.676979	0.169425	1
Abnormal cytological findings in specimens from genital organs	-0.171339	0.842536	0.412159	0.677622	0.169013	276	0.101404	1.10672	0.452267	0.822593	0.0848151	275	-1.50769	0.221421	1.0011	0.132067	0.879205	1
Agoraphobia	0.418812	1.52015	1.01513	0.679922	0.167541	41	0.418812	1.52015	1.01513	0.679922	0.167541	41	NA	NA	NA	NA	NA	0
Diaphragmatic hernia	-0.0723614	0.930195	0.175933	0.680852	0.166947	1186	-0.128579	0.879344	0.211176	0.542608	0.265514	1176	0.0551848	1.05674	0.318082	0.862267	0.0643581	10
Other disorders of male genital organs	0.139284	1.14945	0.33907	0.681232	0.166705	279	0.27063	1.31079	0.360283	0.452557	0.344327	278	-0.878588	0.415369	1.00296	0.38104	0.41903	1
Congenital anomaly of the coronary artery	-0.411357	0.66275	1.00455	0.682176	0.166103	22	-16.0718	1.05e-07	4433.53	0.997108	0.00125796	21	-0.411356	0.662751	1.00455	0.682182	0.1661	1
Myelopathies	0.119374	1.12679	0.292731	0.683424	0.16531	346	0.128655	1.1373	0.338858	0.704188	0.152311	343	0.092076	1.09645	0.581156	0.874116	0.0584311	3
Congenital malformations of nervous system	0.41091	1.50819	1.0079	0.683501	0.165261	30	-17.0356	4e-08	6163	0.997795	0.00095889	29	0.410911	1.50819	1.0079	0.683506	0.165257	1
Rotator cuff (capsule) sprain	-0.290008	0.748258	0.711873	0.683724	0.165119	77	-0.52163	0.593553	1.00822	0.604893	0.218321	76	-0.0597408	0.942009	1.00527	0.952612	0.0210838	1
Blindness and low vision	-0.10911	0.896632	0.269593	0.685683	0.163877	583	-0.643032	0.525696	0.380988	0.0914491	1.03882	576	0.426354	1.53166	0.381538	0.263805	0.578717	7
Open angle glaucoma	0.109206	1.11539	0.270505	0.686424	0.163408	379	-0.273119	0.761002	0.358098	0.445647	0.351009	373	0.617294	1.8539	0.412814	0.134835	0.870196	6
Convulsions	0.086774	1.09065	0.215864	0.687695	0.162604	671	0.0441601	1.04515	0.262043	0.866172	0.0623957	664	0.176748	1.19333	0.380764	0.642516	0.192116	7
Myasthenia gravis and other myoneural disorders	-0.403551	0.667944	1.0094	0.689309	0.161586	65	-0.403551	0.667944	1.0094	0.689309	0.161586	65	NA	NA	NA	NA	NA	0
Vitreous degeneration	0.0931557	1.09763	0.233061	0.689373	0.161546	488	0.121595	1.1293	0.262985	0.64382	0.191236	484	-0.0109098	0.989149	0.503067	0.982698	0.00757982	4
Disorders of vitreous body	0.142062	1.15265	0.358416	0.691839	0.159995	43	0.638282	1.89322	0.734088	0.38458	0.415014	37	-0.0132542	0.986833	0.410695	0.974255	0.0113273	6
Kyphosis	0.201983	1.22383	0.510877	0.692573	0.159534	126	0.201983	1.22383	0.510877	0.692573	0.159534	126	NA	NA	NA	NA	NA	0
Dyshidrosis	0.28414	1.32862	0.718805	0.692625	0.159502	76	0.28414	1.32862	0.718805	0.692625	0.159502	76	NA	NA	NA	NA	NA	0
Hypertrophy of uterus	-0.395915	0.673064	1.0038	0.693275	0.159095	92	-17.7161	2.02e-08	5893.56	0.997602	0.00104289	91	-0.395914	0.673064	1.0038	0.69328	0.159091	1
Vitreous hemorrhage	0.231662	1.26069	0.587942	0.693564	0.158913	107	0.231662	1.26069	0.587942	0.693564	0.158913	107	NA	NA	NA	NA	NA	0
Overweight and obesity	0.0777049	1.0808	0.197219	0.693583	0.158901	26	NA	NA	NA	NA	NA	0	0.0777049	1.0808	0.197219	0.693583	0.158901	26
Elevated prostate specific antigen [PSA]	0.0956492	1.10037	0.246131	0.697564	0.156416	425	-0.188543	0.828165	0.321189	0.557193	0.253995	418	0.499962	1.64866	0.383101	0.191888	0.716953	7
Acanthosis nigricans	0.277039	1.31922	0.714075	0.698039	0.15612	47	0.355944	1.42753	1.01293	0.725287	0.13949	46	0.199084	1.22028	1.00681	0.843253	0.074042	1
Disorders of conjunctiva	-0.38906	0.677693	1.00371	0.698296	0.155961	50	-16.1942	9.27e-08	2945.32	0.995613	0.00190943	49	-0.389058	0.677695	1.00371	0.698303	0.155956	1
Bullous disorders	0.39624	1.48623	1.02596	0.699337	0.155313	25	0.39624	1.48623	1.02596	0.699337	0.155313	25	NA	NA	NA	NA	NA	0
Peripheral vascular disease NOS [includes PAD]	0.066911	1.0692	0.173989	0.700556	0.154557	927	0.0456893	1.04675	0.203465	0.822324	0.0849568	918	0.124655	1.13276	0.335623	0.710334	0.148537	9
Pain in leg	0.0445748	1.04558	0.116414	0.701794	0.15379	2754	0.0941487	1.09872	0.124164	0.448294	0.348437	2745	-0.315757	0.729237	0.334749	0.345555	0.461483	9
Iridocyclitis	0.174108	1.19018	0.455151	0.70207	0.153619	181	0.174108	1.19018	0.455151	0.70207	0.153619	181	NA	NA	NA	NA	NA	0
Dissociative and somatoform disorders	-0.172491	0.841566	0.451595	0.702491	0.153359	233	-0.109177	0.896572	0.505689	0.829067	0.0814101	232	-0.421839	0.65584	1.00354	0.674236	0.171188	1
Lipoma of skin subcutaneous tissue	0.129032	1.13773	0.338458	0.703029	0.153027	374	0.129032	1.13773	0.338458	0.703029	0.153027	374	NA	NA	NA	NA	NA	0
Urinary incontinence and enuresis	0.0608458	1.06274	0.160159	0.704013	0.15242	1187	-0.0202902	0.979914	0.195403	0.917298	0.0374895	1174	0.226924	1.25473	0.279563	0.416968	0.379897	13
Heart valve replaced	0.156465	1.16937	0.413516	0.70515	0.151718	138	-0.270257	0.763183	0.585978	0.644651	0.190676	135	0.579774	1.78563	0.58363	0.320527	0.494135	3
Onycholysis	-0.3817	0.6827	1.00987	0.705453	0.151532	64	-0.3817	0.6827	1.00987	0.705453	0.151532	64	NA	NA	NA	NA	NA	0
Rheumatic heart disease	0.0645516	1.06668	0.170979	0.705771	0.151336	844	-0.0951534	0.909233	0.232822	0.682762	0.16573	828	0.251511	1.28597	0.251905	0.318078	0.497466	16
Visual discomfort	0.220541	1.24675	0.584195	0.705792	0.151323	97	0.117625	1.12482	0.716459	0.869593	0.0606839	96	0.424714	1.52915	1.00913	0.673855	0.171434	1
Congenital malformations of intestine	-0.218733	0.803536	0.580911	0.706519	0.150876	116	-1.01078	0.363935	1.00561	0.314829	0.501925	114	0.177948	1.19476	0.711665	0.802556	0.0955246	2
Nail disorders	-0.0850339	0.918481	0.226371	0.707184	0.150467	650	-0.0557499	0.945776	0.262012	0.831502	0.0801369	645	-0.171244	0.842616	0.449557	0.70327	0.152878	5
Functional dyspepsia	0.126943	1.13535	0.339194	0.708219	0.149833	274	0.299509	1.3492	0.360492	0.406067	0.391403	273	-1.20542	0.299567	1.00168	0.228832	0.640483	1
Autoimmune hepatitis	0.219515	1.24547	0.587174	0.708516	0.14965	58	0.4863	1.62629	0.72326	0.501347	0.299861	57	-0.296266	0.74359	1.00565	0.768303	0.114468	1
Intestinal malabsorption	-0.188401	0.828282	0.50492	0.709051	0.149322	163	-0.0978274	0.906805	0.584291	0.867032	0.0619647	162	-0.4555	0.634131	1.00338	0.649859	0.187181	1
Streptococcus	0.0996066	1.10474	0.27025	0.712446	0.147248	334	0.256701	1.29266	0.359181	0.474804	0.323485	328	-0.105362	0.899998	0.410277	0.797331	0.0983615	6
Homicidal ideations	0.21456	1.23932	0.584517	0.713566	0.146566	154	0.21456	1.23932	0.584517	0.713566	0.146566	154	NA	NA	NA	NA	NA	0
Serous retinal detachment	0.263938	1.30205	0.72056	0.714144	0.146214	70	0.263938	1.30205	0.72056	0.714144	0.146214	70	NA	NA	NA	NA	NA	0
Diseases of pulmonary vessels	0.151452	1.16352	0.414353	0.714727	0.14586	138	0.162409	1.17634	0.509504	0.749909	0.124991	136	0.130053	1.13889	0.712048	0.855078	0.0679941	2
Inflammation of the eye	-0.116348	0.890166	0.31857	0.714948	0.145726	31	0.678507	1.97093	1.02922	0.509737	0.292654	22	-0.200569	0.818265	0.335022	0.549398	0.260113	9
Corns and callosities	-0.0924883	0.91166	0.253255	0.714963	0.145716	790	-0.0924883	0.91166	0.253255	0.714963	0.145716	790	NA	NA	NA	NA	NA	0
Dermatographic urticaria	0.37135	1.44969	1.02103	0.716082	0.145037	30	0.37135	1.44969	1.02103	0.716082	0.145037	30	NA	NA	NA	NA	NA	0
Other specified diabetes	0.102084	1.10748	0.281071	0.716458	0.144809	428	0.0400378	1.04085	0.321009	0.900741	0.0453999	425	0.305933	1.35789	0.581854	0.599041	0.222543	3
Chronic prostatitis	0.371945	1.45055	1.02683	0.717183	0.14437	24	0.371945	1.45055	1.02683	0.717183	0.14437	24	NA	NA	NA	NA	NA	0
Intellectual disabilities	0.366244	1.44231	1.01459	0.718117	0.143805	42	0.366244	1.44231	1.01459	0.718117	0.143805	42	NA	NA	NA	NA	NA	0
Benign neoplasm of the parathyroid gland	0.362538	1.43697	1.00849	0.719231	0.143131	45	-16.0707	1.05e-07	3155.88	0.995937	0.00176815	44	0.36254	1.43697	1.00849	0.719235	0.143129	1
Signs and symptoms involving emotional state	0.109423	1.11563	0.306047	0.72069	0.142251	299	0.239874	1.27109	0.360183	0.505425	0.296343	296	-0.229351	0.795049	0.580436	0.692748	0.159425	3
Attention-deficit hyperactivity disorders	-0.358416	0.698782	1.00637	0.721731	0.141624	95	-0.358416	0.698782	1.00637	0.721731	0.141624	95	NA	NA	NA	NA	NA	0
Hyperaldosteronism	0.254929	1.29037	0.715912	0.721773	0.141599	65	-0.4452	0.640696	1.00995	0.659349	0.180885	64	0.962035	2.61702	1.01497	0.343218	0.46443	1
Chest pain	-0.0386549	0.962083	0.108857	0.722516	0.141153	3270	-0.124297	0.883118	0.135114	0.357605	0.446596	3240	0.119764	1.12723	0.183765	0.514586	0.288542	30
Bipolar disorder	-0.118787	0.887997	0.336311	0.723935	0.140301	513	-0.0491485	0.95204	0.356991	0.890498	0.0503671	512	-0.668159	0.512652	1.00269	0.505184	0.29655	1
Visual hallucinations	-0.252148	0.77713	0.715273	0.724448	0.139993	114	-0.252148	0.77713	0.715273	0.724448	0.139993	114	NA	NA	NA	NA	NA	0
Pain in arm	0.0429269	1.04386	0.122006	0.724955	0.139689	2645	0.111284	1.11771	0.129928	0.391719	0.407026	2637	-0.466852	0.626973	0.354815	0.188262	0.725237	8
Other follicular disorders	0.0748846	1.07776	0.21543	0.728137	0.137787	705	-0.112326	0.893753	0.280793	0.689134	0.161697	696	0.342762	1.40883	0.335884	0.30751	0.512141	9
Paroxysmal atrial fibrillation	-0.0731171	0.929492	0.211642	0.729736	0.136834	652	-0.0037816	0.996225	0.239905	0.987423	0.00549658	647	-0.316463	0.728722	0.449443	0.481364	0.317526	5
Cannabis abuse or dependance	0.110495	1.11683	0.320069	0.729927	0.136721	473	0.122243	1.13003	0.337634	0.717308	0.144294	472	0.00631789	1.00634	1.00543	0.994986	0.00218286	1
Disturbances of skin sensation	-0.0707763	0.93167	0.205986	0.731148	0.135994	633	-0.10565	0.899739	0.292394	0.717854	0.143964	621	-0.0364159	0.964239	0.290233	0.900152	0.045684	12
Amblyopia	0.247375	1.28066	0.720284	0.731267	0.135924	71	0.247375	1.28066	0.720284	0.731267	0.135924	71	NA	NA	NA	NA	NA	0
Hallux valgus (Bunion)	0.0722735	1.07495	0.211496	0.732557	0.135158	807	0.140063	1.15035	0.227153	0.537498	0.269623	804	-0.369222	0.691272	0.579697	0.524182	0.280518	3
Chronic inflammatory pelvic disease	0.3457	1.41298	1.01709	0.733937	0.134341	44	0.3457	1.41298	1.01709	0.733937	0.134341	44	NA	NA	NA	NA	NA	0
Disorders of muscle	0.0729927	1.07572	0.215502	0.734829	0.133814	331	0.300619	1.35069	0.339596	0.376035	0.424771	318	-0.0804711	0.922682	0.27884	0.772897	0.111878	13
Disorder of patella	-0.120714	0.886287	0.357506	0.735623	0.133345	375	0.00381293	1.00382	0.382691	0.99205	0.00346624	374	-0.974475	0.37739	1.00204	0.330815	0.480415	1
Compression of brain	0.196591	1.21725	0.582651	0.73581	0.133234	76	-0.405116	0.6669	1.00871	0.687965	0.162433	74	0.497865	1.64521	0.713765	0.485486	0.313824	2
Irritable bowel syndrome	0.103195	1.10871	0.306316	0.736199	0.133005	335	0.256051	1.29182	0.33962	0.450888	0.345931	333	-0.563522	0.569201	0.709288	0.426919	0.369655	2
Respiratory syncytial virus	0.196418	1.21704	0.585673	0.737345	0.132329	85	-0.102217	0.902833	0.718068	0.886803	0.0521727	84	0.78987	2.20311	1.01225	0.435217	0.361295	1
Esophageal obstruction (Stricture and stenosis of esophagus)	0.107633	1.11364	0.320981	0.737381	0.132308	242	0.160324	1.17389	0.385185	0.677246	0.169254	239	-0.0121029	0.98797	0.580649	0.983371	0.0072828	3
Adhesive capsulitis of shoulder	-0.120063	0.886865	0.358051	0.737381	0.132308	311	0.00358776	1.00359	0.383356	0.992533	0.00325511	310	-0.964969	0.380995	1.0021	0.335581	0.474202	1
Articular cartilage disorder	0.239712	1.27088	0.717969	0.738474	0.131665	83	0.239712	1.27088	0.717969	0.738474	0.131665	83	NA	NA	NA	NA	NA	0
Ventral hernia	0.100787	1.10604	0.304841	0.74093	0.130223	349	-0.0378901	0.962819	0.382821	0.921157	0.0356662	345	0.341112	1.40651	0.503955	0.498497	0.302338	4
Impaired glucose tolerance (oral)	0.136528	1.14629	0.414818	0.742059	0.129562	192	0.170994	1.18648	0.455375	0.707287	0.150404	191	-0.0315173	0.968974	1.00551	0.974995	0.0109975	1
Cerebral cysts	0.334424	1.39714	1.01819	0.742572	0.129261	37	0.334424	1.39714	1.01819	0.742572	0.129261	37	NA	NA	NA	NA	NA	0
Benign neoplasm of choroid	0.335328	1.3984	1.02521	0.743606	0.128657	29	0.335328	1.3984	1.02521	0.743606	0.128657	29	NA	NA	NA	NA	NA	0
Disorders of iron metabolism	0.329483	1.39025	1.00808	0.743787	0.128551	48	-16.5167	6.71e-08	3888.28	0.996611	0.00147444	47	0.329484	1.39025	1.00808	0.743791	0.128549	1
Central sleep apnea	0.235512	1.26556	0.722359	0.7444	0.128194	63	0.235512	1.26556	0.722359	0.7444	0.128194	63	NA	NA	NA	NA	NA	0
Pneumonia due to Pseudomonas	0.328887	1.38942	1.00925	0.74452	0.128124	28	-16.0437	1.08e-07	3488.05	0.99633	0.00159677	27	0.328888	1.38942	1.00925	0.744523	0.128122	1
Male sexual dysfuction	-0.103337	0.901823	0.319652	0.746483	0.12698	148	0.114585	1.12141	0.508783	0.821813	0.0852268	142	-0.24545	0.782353	0.410864	0.550249	0.259441	6
Chronic liver disease	-0.0939838	0.910297	0.290817	0.746566	0.126932	124	0.202409	1.22435	0.586995	0.730229	0.136541	115	-0.190401	0.826628	0.334794	0.56956	0.24446	9
Psychotic disorder	0.115601	1.12255	0.35881	0.747318	0.126495	289	0.28402	1.32846	0.384288	0.459858	0.337377	288	-1.02969	0.357116	1.00212	0.304187	0.51686	1
Allergy to other anti-infective agents	0.0804883	1.08382	0.251967	0.749394	0.12529	75	0.358305	1.4309	0.722934	0.620159	0.207497	61	0.0420737	1.04297	0.268824	0.875633	0.0576779	14
Treponema pallidum [syphilis]	-0.143791	0.866068	0.451721	0.750243	0.124798	229	-0.118733	0.888045	0.505658	0.814357	0.0891853	228	-0.242813	0.784419	1.00518	0.809124	0.0919851	1
Pityriasis versicolor	0.228938	1.25726	0.720377	0.750634	0.124572	76	0.228938	1.25726	0.720377	0.750634	0.124572	76	NA	NA	NA	NA	NA	0
Acute laryngitis and tracheitis	0.160744	1.17438	0.506483	0.750961	0.124383	124	0.21535	1.2403	0.586264	0.713375	0.146682	123	6.53e-05	1.00007	1.00565	0.999948	2.25e-05	1
Vitamin B group deficiency	0.0567848	1.05843	0.179549	0.751802	0.123896	965	0.171447	1.18702	0.199741	0.3907	0.408156	959	-0.425868	0.653203	0.409802	0.298719	0.524737	6
Torticollis	0.160627	1.17425	0.508519	0.7521	0.123724	152	0.160627	1.17425	0.508519	0.7521	0.123724	152	NA	NA	NA	NA	NA	0
Atherosclerosis of the extremities	0.088099	1.0921	0.280518	0.753477	0.12293	355	-0.286887	0.750596	0.38275	0.453531	0.343393	349	0.523272	1.68754	0.412324	0.204421	0.689474	6
Migraine	0.0709237	1.0735	0.225986	0.753641	0.122835	792	0.0659634	1.06819	0.261369	0.80075	0.0965029	787	0.0856137	1.08939	0.449791	0.849045	0.0710695	5
Malignant neoplasm of the intrahepatic bile ducts	0.321913	1.37977	1.02732	0.754013	0.122621	25	0.321913	1.37977	1.02732	0.754013	0.122621	25	NA	NA	NA	NA	NA	0
Hashimoto thyroiditis [Chronic lymphocytic thyroiditis]	0.2236	1.25057	0.718673	0.755702	0.121649	81	0.2236	1.25057	0.718673	0.755702	0.121649	81	NA	NA	NA	NA	NA	0
Benign neoplasms of the uterus	0.0990549	1.10413	0.319312	0.756399	0.121249	230	0.26413	1.3023	0.453585	0.560354	0.251538	225	-0.063127	0.938824	0.449593	0.888339	0.0514214	5
Tonsillitis and adenoiditis	0.180525	1.19785	0.585791	0.757951	0.120359	66	0.530714	1.70015	0.721555	0.462026	0.335334	65	-0.496513	0.608649	1.00328	0.620686	0.207128	1
Diseases of lips	-0.218773	0.803504	0.71529	0.759717	0.119348	117	-0.218773	0.803504	0.71529	0.759717	0.119348	117	NA	NA	NA	NA	NA	0
Glycosuria	-0.308235	0.734742	1.00955	0.760122	0.119117	68	-0.308235	0.734742	1.00955	0.760122	0.119117	68	NA	NA	NA	NA	NA	0
Pain and other symptoms associated with female genital organs	-0.125483	0.88207	0.411922	0.760648	0.118816	225	0.0181586	1.01832	0.50582	0.971363	0.0126186	223	-0.408317	0.664768	0.709775	0.565111	0.247866	2
Benign neoplasm of the pituitary gland and craniopharyngeal duct	-0.305138	0.737022	1.01114	0.762822	0.117577	62	-0.305138	0.737022	1.01114	0.762822	0.117577	62	NA	NA	NA	NA	NA	0
Disorders of refraction and accommodation	0.0732709	1.07602	0.244707	0.764618	0.116556	418	-0.258694	0.772059	0.382128	0.498417	0.302407	408	0.304041	1.35533	0.318605	0.339947	0.468589	10
Dyspareunia	-0.212685	0.808411	0.711737	0.765074	0.116297	112	-0.628044	0.533635	1.00581	0.532352	0.273801	111	0.203903	1.22618	1.00729	0.839586	0.075935	1
Mallet finger	0.30415	1.35547	1.01847	0.765219	0.116215	34	0.30415	1.35547	1.01847	0.765219	0.116215	34	NA	NA	NA	NA	NA	0
Xerosis cutis	0.062757	1.06477	0.212086	0.767304	0.115032	835	0.109977	1.11625	0.217	0.612289	0.213044	834	-0.944726	0.388786	1.00234	0.345933	0.461008	1
Arteriovenous malformation	0.301571	1.35198	1.02139	0.767799	0.114752	30	0.301571	1.35198	1.02139	0.767799	0.114752	30	NA	NA	NA	NA	NA	0
Thyroiditis	0.172022	1.1877	0.584506	0.768526	0.114341	27	0.732225	2.0797	1.02681	0.475779	0.322595	25	-0.0965278	0.907985	0.710933	0.892	0.0496351	2
Lymphadenitis	0.298366	1.34765	1.01606	0.769025	0.114059	41	0.298366	1.34765	1.01606	0.769025	0.114059	41	NA	NA	NA	NA	NA	0
Pseudomonas	-0.132139	0.876219	0.451064	0.769561	0.113757	147	-0.577485	0.561308	0.713766	0.418476	0.378329	144	0.163967	1.17818	0.58201	0.778158	0.108932	3
Chronic fatigue syndrome	-0.0937929	0.910471	0.320276	0.769637	0.113714	337	0.0832285	1.08679	0.359001	0.816667	0.0879548	335	-0.784087	0.456536	0.708925	0.268726	0.570691	2
Age-related cognitive decline	-0.297754	0.742484	1.01864	0.770053	0.113479	35	-0.297754	0.742484	1.01864	0.770053	0.113479	35	NA	NA	NA	NA	NA	0
Endometriosis	-0.169415	0.844159	0.580775	0.770513	0.11322	153	-0.72709	0.483314	1.0043	0.46908	0.328753	151	0.110787	1.11716	0.711881	0.876331	0.057332	2
Cholesterolosis of gallbladder	-0.293001	0.746022	1.00986	0.771708	0.112547	66	-0.293001	0.746022	1.00986	0.771708	0.112547	66	NA	NA	NA	NA	NA	0
Antisocial personality disorder	0.294865	1.34294	1.01629	0.77171	0.112546	42	0.294865	1.34294	1.01629	0.77171	0.112546	42	NA	NA	NA	NA	NA	0
Ventilator associated pneumonia	0.207349	1.23041	0.716034	0.772137	0.112305	51	-0.152133	0.858874	1.01348	0.880679	0.0551823	50	0.565614	1.76053	1.01177	0.576144	0.239469	1
Carotid artery stenosis	0.063349	1.0654	0.220946	0.774329	0.111074	548	-0.0971543	0.907416	0.281544	0.730036	0.136655	540	0.32067	1.37805	0.356485	0.368378	0.433706	8
Abnormal mammogram	0.0675883	1.06992	0.238888	0.777231	0.10945	638	0.141781	1.15232	0.262171	0.58865	0.230143	635	-0.295332	0.744285	0.579843	0.610527	0.214295	3
Sleep apnea	0.0451644	1.0462	0.160069	0.777825	0.109118	1118	0.190446	1.20979	0.195577	0.330173	0.481258	1105	-0.249607	0.779107	0.278583	0.370269	0.431483	13
Other disorders of the circulatory system	0.0674633	1.06979	0.239899	0.778546	0.108716	610	0.168048	1.18299	0.247097	0.496447	0.304127	609	-1.58403	0.205146	1.00124	0.113641	0.944465	1
Arteriovenous fistula	0.164905	1.17928	0.587543	0.778964	0.108483	111	0.164905	1.17928	0.587543	0.778964	0.108483	111	NA	NA	NA	NA	NA	0
Nontraumatic subarachnoid hemorrhage	0.142822	1.15352	0.509306	0.779151	0.108378	82	0.46605	1.59369	0.591289	0.430583	0.365943	81	-0.786391	0.455486	1.00254	0.432816	0.363697	1
Heart transplant	-0.281749	0.754463	1.00527	0.779269	0.108313	40	-16.4896	6.9e-08	4216.4	0.99688	0.00135728	39	-0.281748	0.754464	1.00527	0.779273	0.10831	1
Rheumatoid arthritis without rheumatoid factor	0.281434	1.32503	1.00706	0.779891	0.107966	95	-16.0416	1.08e-07	2106.07	0.993923	0.00264738	94	0.281438	1.32503	1.00706	0.779892	0.107966	1
Atypical face pain	-0.28237	0.753995	1.01055	0.779922	0.107949	60	-0.28237	0.753995	1.01055	0.779922	0.107949	60	NA	NA	NA	NA	NA	0
Post COVID-19 condition	-0.16237	0.850127	0.58353	0.780817	0.10745	180	-0.16237	0.850127	0.58353	0.780817	0.10745	180	NA	NA	NA	NA	NA	0
Pulmonary hypertension	0.050555	1.05185	0.182017	0.781206	0.107235	930	-0.0759655	0.926848	0.216524	0.725708	0.139238	921	0.355347	1.42668	0.336069	0.290355	0.537071	9
Pilonidal cyst	0.280452	1.32373	1.01352	0.782002	0.106792	45	0.280452	1.32373	1.01352	0.782002	0.106792	45	NA	NA	NA	NA	NA	0
Renovascular hypertension	-0.28029	0.755565	1.0132	0.782058	0.106761	48	-0.28029	0.755565	1.0132	0.782058	0.106761	48	NA	NA	NA	NA	NA	0
Gastritis	0.0457348	1.0468	0.166457	0.783505	0.105958	1293	0.0517836	1.05315	0.188388	0.78341	0.106011	1285	0.0241981	1.02449	0.355474	0.945729	0.0242334	8
Hemorrhage, NOS	0.113636	1.12034	0.41377	0.783596	0.105908	170	0.0418069	1.04269	0.50782	0.934387	0.0294731	168	0.255517	1.29113	0.713708	0.720339	0.142463	2
Frequency of urination and polyuria	-0.040477	0.960331	0.147545	0.783825	0.105781	1625	-0.0906296	0.913356	0.176441	0.607494	0.216458	1611	0.0761432	1.07912	0.269054	0.777178	0.109479	14
Edema	0.0309166	1.0314	0.11446	0.787077	0.103983	2489	-0.0637692	0.938222	0.143262	0.656232	0.182942	2461	0.198031	1.219	0.190326	0.298123	0.525605	28
Cystic mastopathy	-0.0904358	0.913533	0.336653	0.788213	0.103357	413	-0.052521	0.948834	0.382309	0.890732	0.0502531	411	-0.221343	0.801441	0.710384	0.755362	0.121845	2
Hypertrophy of bone	-0.270135	0.763276	1.0125	0.789624	0.10258	53	-0.270135	0.763276	1.0125	0.789624	0.10258	53	NA	NA	NA	NA	NA	0
Macular cyst, hole, or pseudohole	0.192621	1.21242	0.722988	0.789913	0.102421	57	0.192621	1.21242	0.722988	0.789913	0.102421	57	NA	NA	NA	NA	NA	0
Symptoms and signs concerning food and fluid intake	-0.109492	0.896289	0.411528	0.790191	0.102268	93	0.081259	1.08465	0.717518	0.909832	0.0410386	89	-0.203	0.816278	0.502369	0.686155	0.163578	4
Benign neoplams of the bone and/or cartilage	-0.269325	0.763895	1.01264	0.790267	0.102226	52	-0.269325	0.763895	1.01264	0.790267	0.102226	52	NA	NA	NA	NA	NA	0
Inflammatory polyps of colon [Pseudopolyposis of colon]	-0.188238	0.828417	0.713761	0.79199	0.10128	50	-0.260165	0.770924	1.01309	0.797331	0.0983613	49	-0.117348	0.889276	1.00577	0.907119	0.0423356	1
Ventricular premature depolarization	-0.0597211	0.942027	0.226968	0.792454	0.101026	642	0.016857	1.017	0.246644	0.945511	0.0243336	639	-0.483051	0.616898	0.579907	0.404864	0.39269	3
Secondary polycythemia	0.152853	1.16515	0.584067	0.79355	0.100426	92	0.120343	1.12788	0.716786	0.866668	0.0621472	91	0.217088	1.24245	1.00756	0.829412	0.0812295	1
Infection of the skin	0.0449804	1.04601	0.173512	0.795454	0.0993849	617	0.33261	1.3946	0.247052	0.178201	0.749091	600	-0.235008	0.790564	0.243748	0.334983	0.474977	17
Pelvic organ prolapse and fistulas	-0.150593	0.860198	0.5816	0.79569	0.0992559	77	-0.499497	0.606836	1.00998	0.620909	0.206972	75	0.0225082	1.02276	0.711392	0.97476	0.0111023	2
Obesity hypoventilation syndrome [OHS]	-0.149055	0.861522	0.583959	0.798531	0.0977081	168	-0.149055	0.861522	0.583959	0.798531	0.0977081	168	NA	NA	NA	NA	NA	0
Acute pyelonephritis	-0.115547	0.890878	0.452754	0.798561	0.097692	177	0.091155	1.09544	0.507475	0.857447	0.0667926	176	-0.921922	0.397754	1.00233	0.357697	0.446485	1
Toxic encephalopathy	0.0772651	1.08033	0.305228	0.800161	0.0968226	334	-0.0996234	0.905178	0.383239	0.794901	0.0996868	330	0.384104	1.4683	0.504749	0.446677	0.350007	4
Intracranial and intraspinal abscess	0.257142	1.29323	1.01798	0.800577	0.0965967	36	0.257142	1.29323	1.01798	0.800577	0.0965967	36	NA	NA	NA	NA	NA	0
Pelvic peritoneal adhesions, female (postoperative) (postinfection)	-0.179852	0.835394	0.712205	0.800633	0.0965665	79	-0.260113	0.770964	1.0092	0.796606	0.0987562	78	-0.100221	0.904638	1.00523	0.920585	0.0359362	1
Tachypnea	0.104349	1.10999	0.415006	0.801475	0.0961102	164	0.353416	1.42392	0.455967	0.438285	0.358243	163	-1.09807	0.333514	1.00185	0.273069	0.563728	1
Balanoposthitis	0.179918	1.19712	0.720986	0.80294	0.0953169	69	0.179918	1.19712	0.720986	0.80294	0.0953169	69	NA	NA	NA	NA	NA	0
Food allergy	-0.12512	0.882391	0.502453	0.803346	0.0950971	21	-15.5905	1.69e-07	4312.23	0.997115	0.00125461	17	-0.12512	0.882391	0.502453	0.80335	0.095095	4
Other disorders of arteries and arterioles	0.0837969	1.08741	0.336882	0.80356	0.0949817	218	-0.326061	0.721761	0.506083	0.519391	0.284505	213	0.409917	1.50669	0.451433	0.363869	0.439054	5
Nocturia	-0.0550245	0.946462	0.221385	0.803712	0.0948997	712	-0.0057985	0.994218	0.239505	0.980685	0.00847051	709	-0.343919	0.708986	0.580213	0.553358	0.256994	3
Erythematous conditions	0.0948147	1.09946	0.382223	0.804087	0.094697	199	-0.109487	0.896294	0.506919	0.828999	0.0814459	196	0.364019	1.4391	0.581893	0.5316	0.274415	3
Posterior tibial tendinitis	0.0941635	1.09874	0.383402	0.805992	0.0936695	238	0.201467	1.2232	0.414899	0.627264	0.20255	237	-0.533139	0.58676	1.00317	0.59511	0.225403	1
Centrilobular emphysema	-0.0747032	0.928019	0.305401	0.806761	0.0932552	417	-0.18667	0.829718	0.337815	0.580551	0.236159	415	0.426174	1.53139	0.714497	0.550871	0.25895	2
Dystonia	-0.244922	0.782765	1.00581	0.807612	0.0927975	46	-16.1028	1.02e-07	3034.45	0.995766	0.00184274	45	-0.244921	0.782767	1.00581	0.807616	0.0927949	1
Pain in shoulder	0.0278067	1.0282	0.1146	0.808283	0.0924364	2785	0.0874284	1.09136	0.12877	0.497169	0.303496	2769	-0.199257	0.819339	0.251296	0.427834	0.368725	16
Rheumatoid arthritis and other inflammatory polyarthropathies	0.100758	1.10601	0.415262	0.808286	0.0924352	111	0.512668	1.66974	0.512288	0.316951	0.499007	109	-0.688499	0.50233	0.709124	0.3316	0.479386	2
Drug and medical agent allergy	-0.0485321	0.952627	0.201094	0.809294	0.0918935	25	NA	NA	NA	NA	NA	0	-0.0485321	0.952627	0.201094	0.809294	0.0918935	25
Pain in joints of hand	0.0810703	1.08445	0.337509	0.810173	0.091422	245	0.187267	1.20595	0.414956	0.651778	0.1859	242	-0.126511	0.881164	0.580151	0.827381	0.0822944	3
Other hearing abnormality	-0.120175	0.886765	0.502639	0.811037	0.0909591	145	-16.08	1.04e-07	1719.55	0.992539	0.00325249	141	-0.120174	0.886766	0.502639	0.811043	0.0909561	4
Abnormal thyroid function studies	0.0916369	1.09597	0.384361	0.81156	0.0906793	219	0.190712	1.21011	0.416089	0.646705	0.189294	218	-0.484684	0.615892	1.00354	0.629121	0.201266	1
Paralytic ileus	0.239424	1.27052	1.01608	0.813716	0.0895274	40	0.239424	1.27052	1.01608	0.813716	0.0895274	40	NA	NA	NA	NA	NA	0
Other disorders of the brain and CNS	0.0507359	1.05205	0.215916	0.814224	0.0892561	565	0.00118493	1.00119	0.271549	0.996518	0.00151469	557	0.135916	1.14559	0.356035	0.702652	0.15326	8
Scrotal varices [Varicocele]	-0.167942	0.845403	0.717486	0.814931	0.0888794	91	-0.167942	0.845403	0.717486	0.814931	0.0888794	91	NA	NA	NA	NA	NA	0
Low-tension glaucoma	0.166932	1.18167	0.721595	0.817053	0.08775	61	0.166932	1.18167	0.721595	0.817053	0.08775	61	NA	NA	NA	NA	NA	0
Klebsiella	-0.0881249	0.915646	0.383218	0.818123	0.0871816	191	0.0260213	1.02636	0.455213	0.954415	0.0202626	189	-0.365829	0.693622	0.710027	0.606398	0.217243	2
Benign neoplasm of the colon	-0.0296463	0.970789	0.129494	0.818916	0.0867607	2035	-0.0161402	0.983989	0.152851	0.915904	0.0381499	2018	-0.0639892	0.938015	0.243737	0.792913	0.100774	17
Muscle wasting and atrophy	0.103338	1.10887	0.454268	0.820048	0.0861607	150	0.0814099	1.08482	0.508985	0.872924	0.0590235	149	0.189193	1.20827	1.00713	0.850993	0.0700738	1
Hypertrophy of tonsils and adenoids	-0.228898	0.795409	1.00852	0.820451	0.0859471	72	-0.228898	0.795409	1.00852	0.820451	0.0859471	72	NA	NA	NA	NA	NA	0
Inflammatory spondylopathies	-0.0810908	0.92211	0.357375	0.820496	0.0859234	227	0.00619862	1.00622	0.453751	0.989101	0.00475954	224	-0.223702	0.799553	0.579981	0.69972	0.155076	3
Dietary zinc deficiency	0.229696	1.25822	1.01319	0.820652	0.0858408	47	0.229696	1.25822	1.01319	0.820652	0.0858408	47	NA	NA	NA	NA	NA	0
Benign neoplasm of the breast	-0.10199	0.903039	0.452016	0.821486	0.0853997	220	-0.0580275	0.943624	0.50619	0.908734	0.0415634	219	-0.275028	0.759551	1.00425	0.784193	0.105577	1
Otitis media	0.0569028	1.05855	0.252555	0.821739	0.085266	517	0.00359437	1.0036	0.320213	0.991044	0.00390707	511	0.144646	1.15563	0.410815	0.724772	0.139798	6
Congenital malformations of spine	-0.227438	0.796572	1.01145	0.822086	0.0850828	59	-0.227438	0.796572	1.01145	0.822086	0.0850828	59	NA	NA	NA	NA	NA	0
Retinal edema	0.114109	1.12087	0.508247	0.822356	0.08494	95	0.201175	1.22284	0.589089	0.732726	0.135058	94	-0.139417	0.869865	1.00524	0.889697	0.0507579	1
Cerebrospinal fluid leak	0.228305	1.25647	1.01742	0.822449	0.0848911	36	0.228305	1.25647	1.01742	0.822449	0.0848911	36	NA	NA	NA	NA	NA	0
General symptoms and other findings	0.0233623	1.02364	0.105554	0.824836	0.0836322	3040	0.030519	1.03099	0.121272	0.801306	0.0962014	3018	0.00099654	1.001	0.214386	0.996291	0.00161369	22
Retinal detachments and breaks	-0.157743	0.854069	0.712844	0.824869	0.0836149	65	-0.437632	0.645564	1.01002	0.664805	0.177305	64	0.120038	1.12754	1.00621	0.905042	0.0433313	1
Post-traumatic headache	0.112028	1.11854	0.507229	0.825199	0.0834413	179	0.112028	1.11854	0.507229	0.825199	0.0834413	179	NA	NA	NA	NA	NA	0
Cardiogenic shock	-0.0908211	0.913181	0.412947	0.825922	0.0830607	175	-0.0536277	0.947785	0.507346	0.915818	0.0381906	173	-0.163827	0.848889	0.710806	0.817721	0.0873947	2
Panniculitis	-0.220555	0.802073	1.00904	0.826978	0.0825062	71	-0.220555	0.802073	1.00904	0.826978	0.0825062	71	NA	NA	NA	NA	NA	0
Cyst and mucocele of nose and nasal sinus	0.156463	1.16937	0.717306	0.827331	0.0823207	90	0.156463	1.16937	0.717306	0.827331	0.0823207	90	NA	NA	NA	NA	NA	0
Mononeuritis of upper limb	-0.0549965	0.946488	0.252983	0.827903	0.0820208	525	0.0895244	1.09365	0.292962	0.759922	0.119231	521	-0.478761	0.619551	0.501659	0.339913	0.468633	4
Cytomegalovirus [CMV]	0.124994	1.13314	0.582299	0.830036	0.080903	60	-0.142156	0.867486	1.0116	0.888244	0.0514676	58	0.257376	1.29353	0.712106	0.717784	0.144006	2
Hypoparathyroidism	0.1527	1.16498	0.718193	0.831626	0.080072	82	0.1527	1.16498	0.718193	0.831626	0.080072	82	NA	NA	NA	NA	NA	0
Postmenopausal bleeding	0.0619421	1.0639	0.292201	0.832119	0.0798144	503	0.161041	1.17473	0.305474	0.598066	0.223251	502	-1.0047	0.366156	1.00219	0.316109	0.500163	1
Sialoadenitis	-0.151564	0.859362	0.715346	0.832204	0.0797702	110	-0.151564	0.859362	0.715346	0.832204	0.0797702	110	NA	NA	NA	NA	NA	0
Otitis externa	-0.0676127	0.934622	0.3194	0.832351	0.0796934	421	-0.253892	0.775775	0.382156	0.506455	0.29546	418	0.36402	1.4391	0.581722	0.531477	0.274515	3
Alkalosis	0.0711056	1.07369	0.337634	0.8332	0.0792509	248	0.038313	1.03906	0.414773	0.926403	0.0331999	245	0.135514	1.14513	0.581291	0.815667	0.0884871	3
Dislocation of finger	-0.212662	0.808429	1.01177	0.83352	0.0790839	58	-0.212662	0.808429	1.01177	0.83352	0.0790839	58	NA	NA	NA	NA	NA	0
Fusion of spine	0.209644	1.23324	1.00694	0.835075	0.0782748	94	-16.1463	9.72e-08	2121.36	0.993927	0.00264546	93	0.209647	1.23324	1.00694	0.835075	0.0782747	1
Portal vein thrombosis	0.148596	1.1602	0.715304	0.835434	0.078088	41	0.0788903	1.08209	1.01573	0.938092	0.0277547	40	0.217177	1.24256	1.0075	0.829335	0.0812702	1
Pain in knee	-0.0240814	0.976206	0.116843	0.836713	0.0774235	2863	0.0228097	1.02307	0.131975	0.862783	0.0640985	2847	-0.194107	0.823569	0.251308	0.439892	0.356654	16
Secondary hypothyroidism	0.0693242	1.07178	0.33881	0.837876	0.0768202	288	0.245345	1.27806	0.360033	0.495585	0.304882	287	-1.29305	0.274431	1.00163	0.19673	0.706129	1
Premature depolarization [Premature beats]	0.0683368	1.07073	0.337734	0.839652	0.0759008	73	0.506263	1.65908	0.593487	0.393642	0.404899	67	-0.141402	0.868141	0.410724	0.730645	0.136294	6
Other disorders of ear	0.0683905	1.07078	0.33862	0.839942	0.0757509	380	0.0683905	1.07078	0.33862	0.839942	0.0757509	380	NA	NA	NA	NA	NA	0
Gingivitis	-0.0894451	0.914438	0.451991	0.84313	0.0741054	227	-0.135455	0.873318	0.505925	0.788901	0.102977	226	0.0924942	1.09691	1.00606	0.926749	0.0330378	1
Uninodular goiter [single thyroid nodule]	-0.0445147	0.956462	0.226015	0.843863	0.0737279	728	-0.147425	0.862927	0.2706	0.585886	0.232187	722	0.19291	1.21277	0.411019	0.638829	0.194615	6
Palpitations	0.0308045	1.03128	0.157936	0.845359	0.072959	1474	-0.053863	0.947562	0.188107	0.774615	0.110914	1462	0.233091	1.2625	0.290756	0.422752	0.373914	12
Benign mammary dysplasias	0.074291	1.07712	0.382715	0.846085	0.072586	151	0.303114	1.35407	0.509382	0.551802	0.258217	148	-0.222309	0.800668	0.579935	0.701477	0.153987	3
Scrotal pain	-0.0861556	0.917451	0.453433	0.849303	0.0709372	249	-0.0861556	0.917451	0.453433	0.849303	0.0709372	249	NA	NA	NA	NA	NA	0
Myopia	0.0478283	1.04899	0.252853	0.849972	0.0705954	594	0.0538257	1.0553	0.292542	0.854019	0.0685325	590	0.0301139	1.03057	0.502771	0.952239	0.0212539	4
Separation of muscle (nontraumatic)	-0.190984	0.826146	1.01135	0.850217	0.0704701	58	-0.190984	0.826146	1.01135	0.850217	0.0704701	58	NA	NA	NA	NA	NA	0
Retinal occlusions	0.110571	1.11692	0.587978	0.850835	0.0701545	101	0.110571	1.11692	0.587978	0.850835	0.0701545	101	NA	NA	NA	NA	NA	0
Malignant neoplasm of the thyroid	-0.190171	0.826818	1.01131	0.850842	0.0701508	57	-0.190171	0.826818	1.01131	0.850842	0.0701508	57	NA	NA	NA	NA	NA	0
Disorders of the retina	-0.0545251	0.946935	0.290721	0.851228	0.069954	221	-0.510054	0.600463	0.582729	0.381419	0.418598	212	0.0964255	1.10123	0.335449	0.77377	0.111388	9
Aneurysm of heart	-0.189709	0.827199	1.01522	0.851766	0.0696797	45	-0.189709	0.827199	1.01522	0.851766	0.0696797	45	NA	NA	NA	NA	NA	0
Lateral epicondylitis (Tennis elbow)	-0.0937759	0.910487	0.505027	0.852692	0.0692079	246	-0.0937759	0.910487	0.505027	0.852692	0.0692079	246	NA	NA	NA	NA	NA	0
Restlessness and agitation	-0.0622971	0.939604	0.336638	0.853185	0.068957	389	-0.233603	0.791676	0.41252	0.571201	0.243211	386	0.279203	1.32208	0.582443	0.631686	0.199499	3
Disorders of parathyroid gland	0.0656126	1.06781	0.355705	0.853654	0.0687181	44	-16.0176	1.11e-07	3409.25	0.996251	0.00163109	36	0.0656128	1.06781	0.355705	0.853656	0.068717	8
Heart block	0.0587906	1.06055	0.318823	0.853701	0.0686944	151	-0.76217	0.466653	0.713528	0.285444	0.54448	143	0.263587	1.30159	0.356378	0.459534	0.337682	8
Osteoarthritis	0.0184856	1.01866	0.100619	0.854235	0.0684228	3526	0.00517363	1.00519	0.11942	0.965444	0.0152729	3497	0.0510648	1.05239	0.186821	0.784599	0.105352	29
Headache	0.0234958	1.02377	0.128405	0.854812	0.0681296	2331	0.0162093	1.01634	0.151015	0.914523	0.0388056	2314	0.042512	1.04343	0.243961	0.861666	0.0646612	17
Peritoneal abscess	-0.106353	0.899107	0.583607	0.855399	0.0678313	91	0.0819289	1.08538	0.717283	0.909063	0.0414062	90	-0.475123	0.621808	1.00384	0.636001	0.196542	1
Transient retinal arterial occlusion [Amaurosis fugax]	-0.184986	0.831116	1.01529	0.855426	0.0678175	44	-0.184986	0.831116	1.01529	0.855426	0.0678175	44	NA	NA	NA	NA	NA	0
Urinary urgency	0.0392698	1.04005	0.215895	0.855667	0.0676954	714	-0.0133051	0.986783	0.253698	0.958174	0.0185555	708	0.177314	1.19401	0.41109	0.666236	0.176372	6
Retinal hemorrhage	-0.129639	0.878412	0.71351	0.855824	0.0676153	102	-0.943962	0.389083	1.00643	0.348281	0.45807	101	0.69323	2.00017	1.0117	0.493217	0.306962	1
Conduct disorders	0.182638	1.20038	1.01572	0.8573	0.0668671	42	0.182638	1.20038	1.01572	0.8573	0.0668671	42	NA	NA	NA	NA	NA	0
Myoclonus	-0.178628	0.836417	1.00494	0.85892	0.0660474	72	-16.15	9.69e-08	2409.79	0.994653	0.0023285	71	-0.178625	0.83642	1.00494	0.858925	0.066045	1
Bradycardia	0.0284541	1.02886	0.160551	0.859329	0.0658404	1286	0.0454306	1.04648	0.174425	0.79451	0.0999005	1280	-0.0656986	0.936413	0.410774	0.872932	0.0590198	6
Pure hyperglyceridemia	0.0725394	1.07524	0.412801	0.86051	0.0652441	215	-0.0873571	0.91635	0.506288	0.86301	0.0639843	213	0.389649	1.47646	0.712989	0.584729	0.233046	2
Granulomatous disorder of the skin	-0.101563	0.903424	0.581498	0.861349	0.064821	64	-0.32907	0.719593	1.01055	0.744702	0.128018	62	0.0110583	1.01112	0.711004	0.987591	0.00542279	2
REM sleep behavior disorder	-0.176814	0.837936	1.01294	0.86143	0.0647802	52	-0.176814	0.837936	1.01294	0.86143	0.0647802	52	NA	NA	NA	NA	NA	0
Nontraumatic Intracranial hemorrhage	-0.0783273	0.924662	0.451993	0.862421	0.0642807	63	0.290477	1.33706	0.72184	0.687381	0.162802	60	-0.316194	0.728918	0.579709	0.585461	0.232502	3
Nontraumatic subdural hemorrhage	0.101414	1.10674	0.586271	0.862666	0.0641576	65	0.210638	1.23447	0.721677	0.770384	0.113293	64	-0.11056	0.895332	1.00537	0.912435	0.039798	1
Lipoma of intrathoracic organs	-0.123242	0.884049	0.713261	0.862819	0.0640804	113	-1.01555	0.362204	1.00565	0.312569	0.505054	112	0.78	2.18147	1.01179	0.440768	0.35579	1
Cellulitis and abscess	-0.0251119	0.975201	0.146005	0.863443	0.0637665	1770	0.0253406	1.02566	0.166613	0.879114	0.055955	1759	-0.192057	0.82526	0.303078	0.526291	0.278774	11
Inflammatory diseases of prostate	-0.170087	0.843592	1.01334	0.866703	0.0621295	51	-0.170087	0.843592	1.01334	0.866703	0.0621295	51	NA	NA	NA	NA	NA	0
Coagulation defects, purpura and other hemorrhagic conditions	-0.0388131	0.96193	0.231423	0.866808	0.0620773	334	-0.0606111	0.941189	0.38337	0.874377	0.0583011	322	-0.026316	0.974027	0.290279	0.927766	0.0325616	12
Dermatochalasis of eyelid	-0.0983299	0.90635	0.588597	0.867324	0.0618184	100	-0.0983299	0.90635	0.588597	0.867324	0.0618184	100	NA	NA	NA	NA	NA	0
Punctate keratitis	-0.167808	0.845516	1.01097	0.868167	0.0613967	56	-0.167808	0.845516	1.01097	0.868167	0.0613967	56	NA	NA	NA	NA	NA	0
Lipoprotein deficiencies	0.168028	1.18297	1.01551	0.868581	0.0611898	41	0.168028	1.18297	1.01551	0.868581	0.0611898	41	NA	NA	NA	NA	NA	0
Radial styloid tenosynovitis [de Quervain]	0.0681984	1.07058	0.413757	0.86908	0.0609402	286	0.0681984	1.07058	0.413757	0.86908	0.0609402	286	NA	NA	NA	NA	NA	0
Liver transplant	0.165002	1.1794	1.00769	0.869933	0.0605141	26	-16.199	9.22e-08	5311.8	0.997567	0.00105804	25	0.165003	1.1794	1.00769	0.869935	0.0605132	1
Corneal edema	-0.165397	0.847557	1.01425	0.87046	0.0602511	44	-0.165397	0.847557	1.01425	0.87046	0.0602511	44	NA	NA	NA	NA	NA	0
Pathological fracture	0.0477424	1.0489	0.294082	0.871035	0.0599645	357	0.157696	1.17081	0.307628	0.608217	0.215942	356	-1.11891	0.326634	1.00205	0.264166	0.578123	1
Visual field defects	-0.073182	0.929432	0.454215	0.872001	0.0594831	143	0.0632942	1.06534	0.509308	0.901098	0.0452281	142	-0.603597	0.546841	1.00406	0.547744	0.261423	1
Periodontitis	0.0615759	1.06351	0.383711	0.872507	0.0592309	315	0.0615759	1.06351	0.383711	0.872507	0.0592309	315	NA	NA	NA	NA	NA	0
Ocular pain	0.0468993	1.04802	0.292376	0.87256	0.0592047	451	0.0718401	1.07448	0.320768	0.822786	0.0847129	449	-0.0755705	0.927214	0.710806	0.915333	0.038421	2
Carbuncle and furuncle	-0.0809699	0.922221	0.50618	0.872911	0.0590303	213	-0.0809699	0.922221	0.50618	0.872911	0.0590303	213	NA	NA	NA	NA	NA	0
Malignant neoplasm of the ovary	0.161075	1.17477	1.01942	0.874452	0.0582642	34	0.161075	1.17477	1.01942	0.874452	0.0582642	34	NA	NA	NA	NA	NA	0
Chronic cholecystitis	0.111243	1.11767	0.713784	0.876151	0.0574209	60	-0.186276	0.830045	1.01096	0.853812	0.0686377	59	0.406985	1.50228	1.00793	0.686379	0.163436	1
Panic disorder [episodic paroxysmal anxiety]	-0.0642387	0.937781	0.412709	0.876308	0.0573433	354	-0.0642387	0.937781	0.412709	0.876308	0.0573433	354	NA	NA	NA	NA	NA	0
Systemic vasculitis	-0.1551	0.85633	1.00498	0.877349	0.0568278	57	-17.0955	3.76e-08	4384.8	0.996889	0.00135311	56	-0.155099	0.856331	1.00498	0.877351	0.0568264	1
Repeated falls	0.0350758	1.0357	0.227565	0.877503	0.0567515	651	0.113145	1.11979	0.233675	0.628246	0.20187	650	-1.39953	0.246713	1.0017	0.162376	0.789477	1
Ganglion cyst	0.0548476	1.05638	0.358377	0.878363	0.0563258	302	0.158935	1.17226	0.383706	0.678719	0.16831	301	-0.656403	0.518714	1.00302	0.512845	0.290014	1
Thalassemia minor	0.155212	1.16791	1.01497	0.878458	0.0562788	42	0.155212	1.16791	1.01497	0.878458	0.0562788	42	NA	NA	NA	NA	NA	0
Overactive bladder	-0.0412246	0.959614	0.271404	0.879271	0.0558774	599	-0.0412246	0.959614	0.271404	0.879271	0.0558774	599	NA	NA	NA	NA	NA	0
Pain in foot and toes	-0.0176061	0.982548	0.11611	0.879477	0.0557757	3131	0.0536455	1.05511	0.124758	0.667198	0.175745	3121	-0.478751	0.619557	0.317388	0.131457	0.881218	10
Morphologic lesions in glomerular diseases	-0.0762111	0.926621	0.50526	0.880105	0.0554653	107	-0.0812479	0.921965	0.71607	0.909663	0.0411195	105	-0.071217	0.93126	0.713029	0.920442	0.0360038	2
Atopic dermatitis	-0.0503186	0.950926	0.33739	0.881443	0.0548059	334	-0.0869047	0.916764	0.383249	0.820612	0.0858621	332	0.0757021	1.07864	0.711286	0.915243	0.0384637	2
Scarring hair loss	0.0871362	1.09105	0.584911	0.881575	0.0547409	146	0.0871362	1.09105	0.584911	0.881575	0.0547409	146	NA	NA	NA	NA	NA	0
Benign neoplasm of the small intestine	0.150715	1.16266	1.01742	0.882237	0.0544148	39	0.150715	1.16266	1.01742	0.882237	0.0544148	39	NA	NA	NA	NA	NA	0
Fracture of lower limb	-0.045117	0.955886	0.305217	0.882485	0.0542925	429	0.0560435	1.05764	0.338086	0.86834	0.0613101	427	-0.490804	0.612134	0.709637	0.48918	0.310532	2
Instability of joint	0.0468367	1.04795	0.319859	0.883583	0.0537528	360	-0.0731699	0.929443	0.382893	0.848449	0.0713741	357	0.324006	1.38266	0.5819	0.577666	0.238323	3
Thyrotoxicosis [hyperthyroidism]	-0.048714	0.952453	0.338194	0.885468	0.0528273	327	0.0754168	1.07833	0.359275	0.833735	0.078972	326	-1.01433	0.362644	1.00205	0.311424	0.506648	1
Anodontia	0.144634	1.15562	1.01771	0.886987	0.0520826	36	0.144634	1.15562	1.01771	0.886987	0.0520826	36	NA	NA	NA	NA	NA	0
Noninflammatory disorders of vagina	0.0275598	1.02794	0.194876	0.887536	0.0518139	1090	0.13009	1.13893	0.211478	0.538457	0.268849	1086	-0.549613	0.577173	0.501755	0.273358	0.563268	4
Spinal stenosis	0.019378	1.01957	0.139062	0.889175	0.0510128	1878	-0.0380356	0.962679	0.15835	0.810176	0.0914208	1866	0.212919	1.23728	0.290735	0.463965	0.333515	12
Hyperparathyroidism	-0.0349902	0.965615	0.252409	0.889746	0.0507338	402	-0.169932	0.843722	0.358161	0.635174	0.197107	394	0.0981568	1.10314	0.355771	0.78263	0.106444	8
Telogen effluvium	-0.136981	0.871987	1.01131	0.892257	0.0495099	56	-0.136981	0.871987	1.01131	0.892257	0.0495099	56	NA	NA	NA	NA	NA	0
Allergic conjunctivitis	0.0379555	1.03869	0.281299	0.892668	0.0493102	389	0.212078	1.23624	0.321781	0.509846	0.292561	386	-0.526407	0.590724	0.57931	0.363529	0.439461	3
Myocardial infarction [Heart attack]	-0.0262082	0.974132	0.194711	0.892927	0.0491838	704	0.0481179	1.04929	0.246395	0.845168	0.073057	694	-0.149808	0.860873	0.317739	0.637303	0.195654	10
Other diseases of pericardium	0.0476712	1.04883	0.356608	0.893656	0.0488297	77	0.26527	1.30378	0.720211	0.712632	0.147135	71	-0.0230042	0.977258	0.410455	0.955306	0.0198574	6
Hepatitis B	0.0671347	1.06944	0.504974	0.894235	0.0485481	152	-0.561642	0.570272	0.712839	0.430759	0.365766	150	0.700528	2.01482	0.715451	0.327519	0.484764	2
Tricuspid value insufficiency	0.0257939	1.02613	0.194837	0.894678	0.0483333	786	-0.0553725	0.946133	0.239244	0.816967	0.0877955	777	0.185635	1.20398	0.335736	0.580325	0.236329	9
Venous insufficiency (chronic) (peripheral)	0.0286383	1.02905	0.216594	0.89481	0.0482694	718	0.0631654	1.0652	0.233461	0.786729	0.104175	715	-0.184745	0.831316	0.580384	0.75025	0.124794	3
Malignant neoplasm of the cervix	-0.132409	0.875982	1.01024	0.895722	0.0478268	61	-0.132409	0.875982	1.01024	0.895722	0.0478268	61	NA	NA	NA	NA	NA	0
Nystagmus	-0.132054	0.876293	1.01194	0.896174	0.0476079	55	-0.132054	0.876293	1.01194	0.896174	0.0476079	55	NA	NA	NA	NA	NA	0
Folate deficiency [Vitamin B9]	0.132109	1.14123	1.01535	0.896478	0.0474604	44	0.132109	1.14123	1.01535	0.896478	0.0474604	44	NA	NA	NA	NA	NA	0
Folate-deficiency anemia	0.132109	1.14123	1.01535	0.896478	0.0474604	44	0.132109	1.14123	1.01535	0.896478	0.0474604	44	NA	NA	NA	NA	NA	0
Proteinuria	0.0257729	1.02611	0.198434	0.89666	0.047372	768	-0.0346691	0.965925	0.246058	0.887951	0.0516111	759	0.138203	1.14821	0.335591	0.680477	0.167187	9
Hypertensive crisis	0.0273515	1.02773	0.211711	0.897205	0.0471082	767	0.10004	1.10522	0.227431	0.66003	0.180436	764	-0.444601	0.64108	0.579515	0.442974	0.353622	3
Lesions of mouth	-0.0433856	0.957542	0.336001	0.89726	0.0470817	336	-0.557737	0.572503	0.503893	0.268356	0.571288	331	0.368413	1.44544	0.45087	0.41387	0.383136	5
Hyperglycemia	0.0145885	1.0147	0.114614	0.898716	0.0463774	2471	0.0292933	1.02973	0.135614	0.828984	0.0814536	2449	-0.0221723	0.978072	0.214422	0.917643	0.0373263	22
Sars-CoV-2	-0.0133235	0.986765	0.104942	0.898971	0.0462543	3720	-0.0752682	0.927495	0.11699	0.519984	0.28401	3702	0.241789	1.27353	0.237418	0.308493	0.510755	18
Hydrocephalus	0.128945	1.13763	1.01608	0.899016	0.0462324	40	0.128945	1.13763	1.01608	0.899016	0.0462324	40	NA	NA	NA	NA	NA	0
Anxiety and anxiety disorders	0.0158682	1.01599	0.125315	0.899236	0.0461265	2560	0.027456	1.02784	0.146082	0.850916	0.0701133	2543	-0.0164188	0.983715	0.243843	0.946317	0.0239634	17
Cystitis	0.0288861	1.02931	0.231521	0.900708	0.0454159	361	-0.19892	0.819616	0.382894	0.6034	0.219394	349	0.160178	1.17372	0.290679	0.581609	0.235369	12
Aneurysm or ectasia	-0.0359788	0.964661	0.29088	0.901561	0.0450049	181	-0.295605	0.744081	0.583883	0.612664	0.212778	172	0.0497276	1.05098	0.335474	0.882163	0.0544514	9
Tendinitis	-0.0440729	0.956884	0.358146	0.902061	0.0447642	231	0.278951	1.32174	0.415065	0.501543	0.299692	229	-0.985517	0.373246	0.708593	0.164291	0.784386	2
Dysmenorrhea	0.123062	1.13096	1.00696	0.902731	0.0444415	99	-17.5794	2.32e-08	6121.37	0.997709	0.00099627	98	0.123063	1.13096	1.00696	0.902733	0.0444408	1
Tension headache	0.0330487	1.0336	0.271061	0.90296	0.0443317	563	0.111453	1.1179	0.281556	0.692218	0.159757	562	-0.960158	0.382832	1.00211	0.338002	0.471081	1
Lattice degeneration of retina	0.0872466	1.09117	0.715821	0.902991	0.0443163	102	0.0872466	1.09117	0.715821	0.902991	0.0443163	102	NA	NA	NA	NA	NA	0
Benign neoplasm of the digestive organs	0.0265835	1.02694	0.219419	0.903571	0.0440379	21	NA	NA	NA	NA	NA	0	0.0265835	1.02694	0.219419	0.903571	0.0440379	21
Other symptoms involving nervous system	-0.0274365	0.972936	0.226613	0.903634	0.0440075	601	0.129025	1.13772	0.262507	0.623065	0.205466	596	-0.485084	0.615645	0.448955	0.27994	0.552934	5
Optic neuritis	-0.120189	0.886753	1.01289	0.905546	0.0430897	50	-0.120189	0.886753	1.01289	0.905546	0.0430897	50	NA	NA	NA	NA	NA	0
Dry eye syndrome [Tear film insufficiency]	-0.018438	0.981731	0.158162	0.907195	0.0422993	1455	0.0307225	1.0312	0.176623	0.86191	0.0645381	1447	-0.217407	0.804603	0.35533	0.540649	0.267085	8
Male erectile dysfunction	0.0231594	1.02343	0.202415	0.908908	0.0414799	801	-0.0447233	0.956262	0.245712	0.855571	0.067744	793	0.166504	1.18117	0.357057	0.64099	0.193149	8
Foot drop (acquired)	0.0505256	1.05182	0.453333	0.911257	0.0403593	171	0.0222085	1.02246	0.507576	0.9651	0.0154275	170	0.162175	1.17607	1.00787	0.872168	0.0594	1
Vascular disorders of intestine	-0.0425836	0.95831	0.382504	0.911356	0.040312	161	-0.0749207	0.927817	0.507897	0.882728	0.054173	158	-0.0002083	0.999792	0.581408	0.999714	0.00012414	3
Urge incontinence	0.0245871	1.02489	0.221381	0.911567	0.0402115	703	0.00167449	1.00168	0.246484	0.99458	0.00236046	699	0.120199	1.12772	0.503509	0.811324	0.0908059	4
Hidradenitis suppurativa	0.0644928	1.06662	0.582444	0.911832	0.0400851	137	-0.135143	0.873591	0.713757	0.849826	0.0706699	136	0.462386	1.58786	1.00766	0.646333	0.189543	1
Precordial pain	-0.0185462	0.981625	0.168088	0.912143	0.0399372	604	0.0961865	1.10096	0.28121	0.732316	0.135301	581	-0.0823255	0.920972	0.209665	0.694582	0.158277	23
Sarcoidosis	-0.0789821	0.924056	0.716629	0.91224	0.0398908	101	-0.0789821	0.924056	0.716629	0.91224	0.0398908	101	NA	NA	NA	NA	NA	0
Hypertrophic conditions of skin	0.0319424	1.03246	0.290841	0.912546	0.0397453	356	-0.637318	0.528709	0.503725	0.205796	0.686562	348	0.366623	1.44285	0.356215	0.303385	0.518006	8
Spinal enthesopathy	0.110187	1.11649	1.01702	0.913724	0.039185	39	0.110187	1.11649	1.01702	0.913724	0.039185	39	NA	NA	NA	NA	NA	0
Disorders of testis	0.0769637	1.08	0.712364	0.913964	0.0390709	33	-19.8441	2.41e-09	22680.7	0.999302	0.00030328	31	0.0769637	1.08	0.712364	0.913966	0.0390702	2
Viral hepatitits	-0.0296252	0.970809	0.280315	0.915832	0.0381843	474	-0.190075	0.826897	0.337344	0.573132	0.241745	470	0.328292	1.38859	0.503843	0.514683	0.28846	4
Staphylococcus aureus	-0.0332057	0.96734	0.319832	0.91731	0.0374837	332	0.0234852	1.02376	0.383331	0.951147	0.0217522	329	-0.163084	0.84952	0.58021	0.778655	0.108655	3
Congenital arteriovenous malformation	-0.101872	0.903146	1.01524	0.920073	0.0361778	44	-0.101872	0.903146	1.01524	0.920073	0.0361778	44	NA	NA	NA	NA	NA	0
Posttraumatic stress disorder	-0.028737	0.971672	0.291563	0.921486	0.0355112	640	0.0271394	1.02751	0.304726	0.929033	0.031969	639	-0.633936	0.5305	1.00287	0.527314	0.277931	1
Disease of anus and rectum	0.0245089	1.02481	0.252792	0.922764	0.0349094	503	-0.0663761	0.935779	0.320514	0.835938	0.0778261	497	0.174098	1.19017	0.411198	0.672015	0.172621	6
Peritonitis	0.0567745	1.05842	0.586273	0.922854	0.0348671	132	0.0567745	1.05842	0.586273	0.922854	0.0348671	132	NA	NA	NA	NA	NA	0
Polyp of corpus uteri	0.0489455	1.05016	0.505881	0.922922	0.0348348	218	0.0489455	1.05016	0.505881	0.922922	0.0348348	218	NA	NA	NA	NA	NA	0
Patent foramen ovale	-0.0969103	0.907637	1.01512	0.923944	0.0343545	43	-0.0969103	0.907637	1.01512	0.923944	0.0343545	43	NA	NA	NA	NA	NA	0
Paralytic strabismus [Neurogenic strabismus]	-0.0963135	0.908179	1.01422	0.924344	0.0341663	47	-0.0963135	0.908179	1.01422	0.924344	0.0341663	47	NA	NA	NA	NA	NA	0
Iatrogenic pneumothorax	-0.0950062	0.909367	1.00547	0.924721	0.0339894	45	-16.3802	7.69e-08	3384.33	0.996138	0.00168039	44	-0.0950048	0.909369	1.00547	0.924723	0.0339882	1
Disorders of the pituitary gland and its hypothalamic control	0.0472617	1.0484	0.506605	0.925673	0.0335426	120	0.228517	1.25673	0.586881	0.696998	0.156768	119	-0.48269	0.617121	1.00351	0.630522	0.2003	1
Pyogenic arthritis [Septic arthritis]	0.0543714	1.05588	0.584541	0.925891	0.03344	118	-0.979392	0.375539	1.00576	0.330167	0.481267	116	0.581671	1.78902	0.718314	0.41808	0.378741	2
Contracture of joint	-0.0418212	0.959041	0.453308	0.926493	0.0331577	237	-0.0418212	0.959041	0.453308	0.926493	0.0331577	237	NA	NA	NA	NA	NA	0
Dyskinesia of esophagus	-0.0381449	0.962573	0.414001	0.926589	0.0331128	203	0.0964955	1.1013	0.454545	0.83188	0.0799391	202	-0.693483	0.499832	1.00282	0.489237	0.31048	1
Retinopathy	0.0413827	1.04225	0.449888	0.92671	0.033056	56	-16.031	1.09e-07	2891.93	0.995577	0.00192512	51	0.0413831	1.04225	0.449888	0.926711	0.0330557	5
Cholecystitis	-0.0458522	0.955183	0.506283	0.927837	0.0325282	129	0.0637604	1.06584	0.586328	0.913404	0.0393369	128	-0.367107	0.692736	1.00377	0.714573	0.145953	1
Drug or chemical induced diabetes mellitus	0.0900561	1.09424	1.00586	0.92866	0.0321434	76	-16.0232	1.1e-07	2344.94	0.994548	0.00237423	75	0.0900591	1.09424	1.00586	0.928659	0.0321439	1
Skin changes due to chronic exposure to nonionizing radiation	0.0515032	1.05285	0.587027	0.930087	0.0314766	58	0.369807	1.44746	0.72383	0.609419	0.215084	57	-0.560148	0.571125	1.00338	0.576675	0.239069	1
Noninflammatory disorders of cervix	0.062588	1.06459	0.71441	0.930188	0.0314291	121	0.062588	1.06459	0.71441	0.930188	0.0314291	121	NA	NA	NA	NA	NA	0
Dermatophytosis of the body	-0.0442404	0.956724	0.505309	0.930233	0.0314081	152	-0.0098763	0.990172	0.58465	0.986522	0.0058931	151	-0.145704	0.864414	1.00461	0.884685	0.0532112	1
Cerebral atherosclerosis	0.0359384	1.03659	0.415668	0.931101	0.0310031	215	0.0359384	1.03659	0.415668	0.931101	0.0310031	215	NA	NA	NA	NA	NA	0
Dry mouth	0.0390434	1.03982	0.453325	0.931366	0.0308797	197	-0.154446	0.85689	0.506834	0.760574	0.118858	196	0.812983	2.25462	1.01366	0.422544	0.374128	1
Sudden or transient visual loss	0.0853721	1.08912	1.00665	0.932414	0.0303912	57	-16.2147	9.08e-08	2705.98	0.995219	0.00208136	56	0.0853744	1.08912	1.00665	0.932413	0.0303915	1
Hydroureter	0.085595	1.08937	1.01687	0.932917	0.0301568	41	0.085595	1.08937	1.01687	0.932917	0.0301568	41	NA	NA	NA	NA	NA	0
Exophthalmos [Proptosis]	-0.0601205	0.941651	0.716432	0.933123	0.0300612	96	-0.0601205	0.941651	0.716432	0.933123	0.0300612	96	NA	NA	NA	NA	NA	0
Abnormal findings on diagnostic imaging of heart and coronary circulation	0.0235532	1.02383	0.281876	0.933407	0.0299289	449	0.0736516	1.07643	0.293704	0.801994	0.0958292	448	-0.561096	0.570583	1.00334	0.576011	0.239569	1
Seborrheic dermatitis	-0.0278742	0.972511	0.33738	0.934154	0.0295815	344	-0.0355598	0.965065	0.383221	0.926069	0.0333567	342	-0.0013915	0.998609	0.711365	0.998439	0.00067836	2
Fractures	-0.0204828	0.979726	0.252584	0.935368	0.0290174	222	0.171244	1.18678	0.415941	0.680557	0.167136	212	-0.132489	0.875913	0.317915	0.676872	0.169493	10
Sleep disorders	0.0125526	1.01263	0.156043	0.935885	0.0287775	899	0.249189	1.28298	0.212083	0.240012	0.619768	880	-0.266751	0.765864	0.230411	0.246988	0.607324	19
Other diseases of biliary tract	-0.0243707	0.975924	0.304882	0.936289	0.0285901	355	-0.168579	0.844864	0.382987	0.659815	0.180578	351	0.225126	1.25248	0.503757	0.654958	0.183787	4
Synoviopathy and bursopathy	-0.0213752	0.978852	0.268777	0.936613	0.0284397	54	-16.1803	9.4e-08	3260.02	0.99604	0.00172326	40	-0.0213751	0.978852	0.268777	0.936615	0.0284391	14
Hypertensive retinopathy	-0.0303476	0.970108	0.382139	0.936703	0.0283983	262	-0.211628	0.809266	0.452539	0.640037	0.193795	260	0.420165	1.52221	0.7134	0.555895	0.255007	2
Mild cognitive impairment	0.025577	1.02591	0.322887	0.936863	0.028324	307	0.025577	1.02591	0.322887	0.936863	0.028324	307	NA	NA	NA	NA	NA	0
Impaction of intestine	0.0563731	1.05799	0.718539	0.937466	0.0280445	78	0.0563731	1.05799	0.718539	0.937466	0.0280445	78	NA	NA	NA	NA	NA	0
Coma	-0.0384896	0.962242	0.503748	0.939096	0.0272902	72	-0.442897	0.642173	1.00947	0.660849	0.179897	69	0.09561	1.10033	0.581299	0.869358	0.0608012	3
Posterior subcapsular polar cataract	0.0549547	1.05649	0.719994	0.939159	0.0272608	75	0.0549547	1.05649	0.719994	0.939159	0.0272608	75	NA	NA	NA	NA	NA	0
Presbyopia	0.0136175	1.01371	0.181776	0.940283	0.0267412	1146	-0.0283903	0.972009	0.20692	0.890869	0.0501861	1139	0.155645	1.16841	0.380472	0.682484	0.165908	7
Abnormality of gait and mobility	-0.0117608	0.988308	0.157914	0.940632	0.0265803	732	-0.0163505	0.983782	0.233391	0.944149	0.0249594	710	-0.0078856	0.992145	0.214457	0.970669	0.0129289	22
Neuromuscular dysfunction of bladder	-0.0336579	0.966902	0.452083	0.940652	0.0265711	141	-0.0831229	0.920238	0.585491	0.887103	0.0520261	139	0.0393777	1.04016	0.711441	0.955861	0.0196052	2
Jaw pain	-0.0282053	0.972189	0.382226	0.941176	0.0263293	277	-0.19615	0.821889	0.452824	0.664892	0.177249	275	0.387991	1.47402	0.712846	0.586253	0.231915	2
Problems related to lifestyle	0.0201112	1.02031	0.280987	0.942941	0.0255153	558	0.0469131	1.04803	0.292669	0.87265	0.05916	557	-0.295641	0.744055	1.00454	0.76853	0.114339	1
Obstructive sleep apnea	-0.0096962	0.990351	0.137655	0.943845	0.0250995	1948	0.0446814	1.04569	0.158321	0.777775	0.109146	1935	-0.178152	0.836815	0.278658	0.522622	0.281812	13
Deforming dorsopathies	-0.0213237	0.978902	0.304356	0.944145	0.0249614	171	0.0148827	1.01499	0.508077	0.976632	0.0102693	164	-0.0415877	0.959265	0.380102	0.912877	0.0395876	7
Hepatitis	0.0351546	1.03578	0.502968	0.944278	0.0249002	26	-16.5459	6.52e-08	5788.46	0.997719	0.00099162	22	0.0351547	1.03578	0.502968	0.944279	0.0248999	4
Atrioventricular block	0.0312933	1.03179	0.45115	0.9447	0.0247059	86	-0.970789	0.378784	1.00739	0.335213	0.474679	82	0.282693	1.3267	0.504578	0.575312	0.240096	4
Obstruction of bile duct	-0.0693455	0.933004	1.00822	0.945164	0.0244926	103	-16.163	9.56e-08	2001.2	0.993556	0.00280772	102	-0.0693415	0.933008	1.00822	0.945169	0.0244907	1
Dislocation	-0.0466367	0.954434	0.716625	0.948112	0.0231405	27	0.617425	1.85415	1.02446	0.546719	0.262236	26	-0.682926	0.505137	1.00281	0.495871	0.304631	1
Other diseases of inner ear	-0.0630516	0.938895	1.00565	0.950008	0.0222729	43	-17.0607	3.9e-08	4693.05	0.997099	0.00126152	42	-0.0630509	0.938896	1.00565	0.950009	0.0222723	1
Hearing impairment	-0.0119837	0.988088	0.194678	0.950916	0.0218578	601	-0.157629	0.854167	0.271442	0.561437	0.250699	588	0.142286	1.15291	0.279363	0.610533	0.214291	13
Abnormalities of the hair	0.0609239	1.06282	1.01734	0.952247	0.0212505	42	0.0609239	1.06282	1.01734	0.952247	0.0212505	42	NA	NA	NA	NA	NA	0
Cutaneous lupus erythematosus	-0.0598583	0.941898	1.01102	0.952788	0.0210038	61	-0.0598583	0.941898	1.01102	0.952788	0.0210038	61	NA	NA	NA	NA	NA	0
Meralgia paresthetica	-0.0416324	0.959222	0.715812	0.95362	0.0206245	100	-0.0416324	0.959222	0.715812	0.95362	0.0206245	100	NA	NA	NA	NA	NA	0
Other non-inflammatory spondylopathy	0.0125879	1.01267	0.224911	0.955367	0.0198297	68	-16.1901	9.31e-08	2991.25	0.995681	0.00187957	48	0.012588	1.01267	0.224911	0.955368	0.0198295	20
Lichen simplex chronicus	0.0251245	1.02544	0.452902	0.95576	0.019651	184	-0.0031082	0.996897	0.507128	0.99511	0.002129	183	0.136365	1.1461	1.00664	0.892245	0.0495157	1
Spontaneous rupture of synovium and tendon	0.0360276	1.03668	0.714202	0.959768	0.0178337	72	-0.57596	0.562165	1.00907	0.568146	0.24554	71	0.650361	1.91623	1.011	0.520047	0.283957	1
Cyst of bone	0.0358432	1.03649	0.714816	0.960008	0.017725	92	-0.69981	0.49668	1.00706	0.487115	0.312368	91	0.782837	2.18767	1.01479	0.440463	0.356091	1
Pneumonia due to fungus	-0.034392	0.966193	0.713713	0.961567	0.0170205	70	-0.286211	0.751104	1.00954	0.776789	0.109697	69	0.217227	1.24263	1.00914	0.829568	0.0811478	1
Hyperlipidemia	0.00460235	1.00461	0.0982381	0.962634	0.016539	3549	-0.0379117	0.962798	0.117027	0.745972	0.127278	3518	0.106042	1.11187	0.180769	0.557471	0.253778	31
Oligomenorrhea	0.0467225	1.04783	1.00607	0.962959	0.0163921	28	-18.1308	1.34e-08	15370.4	0.999059	0.00040894	27	0.0467226	1.04783	1.00607	0.96296	0.0163918	1
Gross hematuria	-0.0127149	0.987366	0.282039	0.964042	0.0159041	427	0.115036	1.12191	0.293935	0.695526	0.157687	426	-1.49584	0.22406	1.00152	0.135293	0.868725	1
Abnormal results of function study of kidney	0.0168845	1.01703	0.383448	0.964878	0.0155276	230	0.171159	1.18668	0.415012	0.680033	0.16747	229	-0.883161	0.413474	1.00241	0.378308	0.422155	1
Acquired deformities of limbs	-0.0135194	0.986572	0.320125	0.966314	0.0148816	161	0.344829	1.41175	0.456541	0.450064	0.346725	156	-0.360134	0.697583	0.449004	0.42252	0.374153	5
Menopausal and postmenopausal disorders	0.0127667	1.01285	0.305667	0.966685	0.0147151	174	0.487949	1.62897	0.417476	0.242481	0.615322	169	-0.536343	0.584883	0.448777	0.232048	0.634421	5
Psychoactive substance withdrawal	0.0144076	1.01451	0.358042	0.967902	0.0141688	415	0.0144076	1.01451	0.358042	0.967902	0.0141688	415	NA	NA	NA	NA	NA	0
Mononeuritis of lower limb	0.0128054	1.01289	0.320656	0.968145	0.0140596	374	0.14576	1.15692	0.338462	0.66672	0.176057	373	-1.15203	0.315995	1.00182	0.25018	0.601748	1
Opioid abuse or dependence	0.00935954	1.0094	0.245465	0.969584	0.0134145	802	0.0521176	1.0535	0.253163	0.836896	0.0773286	801	-0.661846	0.515898	1.00304	0.509365	0.292971	1
Urethral stricture	-0.0269243	0.973435	0.718745	0.970118	0.0131754	60	-0.368671	0.691653	1.01141	0.715477	0.145404	59	0.321726	1.37951	1.02158	0.752819	0.123309	1
Other acquired musculoskeletal deformity	-0.0374808	0.963213	1.00528	0.970259	0.0131124	89	-15.4823	1.89e-07	1698.67	0.992728	0.00316979	88	-0.0374753	0.963218	1.00528	0.970264	0.0131103	1
Multiple sclerosis	-0.0361395	0.964506	1.01299	0.971541	0.0125391	50	-0.0361395	0.964506	1.01299	0.971541	0.0125391	50	NA	NA	NA	NA	NA	0
Iliotibial band syndrome	0.0175257	1.01768	0.507654	0.97246	0.0121282	173	0.0175257	1.01768	0.507654	0.97246	0.0121282	173	NA	NA	NA	NA	NA	0
Hematuria	0.00555334	1.00557	0.164176	0.973016	0.0118799	1080	0.0834613	1.08704	0.203123	0.681153	0.166755	1067	-0.141239	0.868282	0.278817	0.612468	0.212917	13
Idiopathic sleep related nonobstructive alveolar hypoventilation	-0.023809	0.976472	0.716284	0.973483	0.0116714	142	-1.1733	0.309344	1.00463	0.242851	0.614659	141	1.16468	3.2049	1.02153	0.254241	0.594755	1
Hepatomegaly	-0.009654	0.990392	0.304539	0.974711	0.0111241	493	-0.178955	0.836143	0.357308	0.616482	0.21008	490	0.439924	1.55259	0.582259	0.449928	0.346857	3
Elevated Lipoprotein(a)	0.0277507	1.02814	1.0141	0.978169	0.00958622	44	0.0277507	1.02814	1.0141	0.978169	0.00958622	44	NA	NA	NA	NA	NA	0
Atrial septal defect	0.0158705	1.016	0.582892	0.978279	0.00953745	88	-0.762745	0.466384	1.00766	0.449081	0.347675	86	0.407434	1.50296	0.714583	0.56857	0.245216	2
Allergies related to other diseases/symptoms	-0.003631	0.996376	0.141784	0.979569	0.0089651	1682	0.0466049	1.04771	0.164678	0.777172	0.109483	1669	-0.147569	0.862803	0.27875	0.596539	0.224361	13
Abscess or ulceration of vulva	-0.0179826	0.982178	0.715839	0.979958	0.00879235	108	-0.0179826	0.982178	0.715839	0.979958	0.00879235	108	NA	NA	NA	NA	NA	0
Drug-induced psychotic disorder	0.0178605	1.01802	0.714978	0.98007	0.0087427	118	0.0178605	1.01802	0.714978	0.98007	0.0087427	118	NA	NA	NA	NA	NA	0
Benign neoplasm of other or unspecified sites	0.0103108	1.01036	0.413048	0.980085	0.00873641	203	-0.265534	0.766796	0.506293	0.599954	0.221882	201	0.559299	1.74945	0.714251	0.433603	0.362908	2
Raynaud's syndrome	-0.0170505	0.983094	0.71387	0.980945	0.00835548	62	-0.298739	0.741753	1.01083	0.767583	0.114875	61	0.263231	1.30113	1.0083	0.794047	0.100154	1
Allergy	-0.003826	0.996181	0.163445	0.981325	0.00818733	338	0.116169	1.12319	0.383812	0.762141	0.117965	307	-0.0304067	0.970051	0.180643	0.86633	0.0623165	31
Abnormal sputum	0.0167088	1.01685	0.718735	0.981453	0.00813055	78	0.0167088	1.01685	0.718735	0.981453	0.00813055	78	NA	NA	NA	NA	NA	0
Spinal disc displacement (herniation)	0.0043899	1.0044	0.202471	0.982702	0.00757817	999	-0.0073634	0.992664	0.221203	0.973445	0.0116886	995	0.0651035	1.06727	0.502752	0.896968	0.0472229	4
Scar conditions and fibrosis of skin	-0.005621	0.994395	0.31921	0.985951	0.00614484	349	-0.162743	0.849809	0.412886	0.693463	0.158977	345	0.22783	1.25587	0.503279	0.650778	0.186567	4
Angina pectoris	-0.0032275	0.996778	0.195022	0.986796	0.00577254	883	0.0226551	1.02291	0.221641	0.918586	0.0368802	877	-0.0919843	0.912119	0.410438	0.822673	0.0847728	6
Epiphora	0.0115749	1.01164	0.718656	0.98715	0.00561701	80	0.0115749	1.01164	0.718656	0.98715	0.00561701	80	NA	NA	NA	NA	NA	0
Disorders of eyelid function	-0.0091541	0.990888	0.587096	0.98756	0.00543661	56	0.383945	1.46807	0.724135	0.595965	0.224779	55	-0.763199	0.466173	1.00292	0.44668	0.350004	1
Peripheral vascular disease	-0.0044355	0.995574	0.291231	0.987849	0.00530965	129	-0.0980766	0.906579	0.586942	0.867293	0.0618341	120	0.0261485	1.02649	0.335435	0.937866	0.0278593	9
Ingrowing nail	-0.0039244	0.996083	0.270925	0.988443	0.00504844	456	0.00234917	1.00235	0.306289	0.99388	0.00266585	453	-0.026483	0.973865	0.580804	0.963632	0.0160888	3
Iron deficiency anemia secondary to blood loss	-0.003214	0.996791	0.226117	0.988659	0.00495337	658	-0.123736	0.883613	0.281076	0.659775	0.180604	651	0.217851	1.2434	0.380671	0.567139	0.246311	7
Psoriasis vulgaris	-13.303	1.67e-06	944.807	0.988766	0.00490645	30	-13.303	1.67e-06	944.807	0.988766	0.00490645	30	NA	NA	NA	NA	NA	0
Gastrointestinal angiodysplasia	0.008689	1.00873	0.720651	0.99038	0.00419814	66	0.008689	1.00873	0.720651	0.99038	0.00419814	66	NA	NA	NA	NA	NA	0
Secondary diabetes	0.00429997	1.00431	0.411168	0.991656	0.00363899	67	-0.324113	0.723169	1.01103	0.74853	0.125791	62	0.0693805	1.07184	0.450068	0.877489	0.0567582	5
Chronic pancreatitis	-15.9732	1.16e-07	1715.14	0.992569	0.00323914	140	-15.9732	1.16e-07	1715.14	0.992569	0.00323914	140	NA	NA	NA	NA	NA	0
Toxic gastroenteritis and colitis	-0.0052141	0.994799	0.582222	0.992855	0.00311432	91	-0.710523	0.491387	1.00711	0.480494	0.318312	89	0.34884	1.41742	0.713545	0.624931	0.204168	2
Acute cholecystitis	-16.1726	9.47e-08	1977.99	0.993476	0.00284248	106	-16.1726	9.47e-08	1977.99	0.993476	0.00284248	106	NA	NA	NA	NA	NA	0
Uterine/Uterovaginal prolapse	0.00337384	1.00338	0.412809	0.993479	0.00284128	215	-0.136068	0.872784	0.506355	0.788145	0.103394	213	0.279732	1.32278	0.712846	0.694756	0.158168	2
Essential tremor	-16.1856	9.35e-08	2002.75	0.993552	0.00280948	92	-16.1856	9.35e-08	2002.75	0.993552	0.00280948	92	NA	NA	NA	NA	NA	0
Intercostal pain	-16.0429	1.08e-07	2054.8	0.993771	0.00271387	97	-16.0429	1.08e-07	2054.8	0.993771	0.00271387	97	NA	NA	NA	NA	NA	0
Degenerative diseases of the basal ganglia (excluding parkinsonism)	-15.6206	1.64e-07	2052.29	0.993927	0.00264546	61	-15.6206	1.64e-07	2052.29	0.993927	0.00264546	61	NA	NA	NA	NA	NA	0
Eating disorders	-15.7296	1.47e-07	2116.33	0.99407	0.00258313	91	-15.7296	1.47e-07	2116.33	0.99407	0.00258313	91	NA	NA	NA	NA	NA	0
Cellulitis and abscess of mouth	-16.0573	1.06e-07	2169.6	0.994095	0.00257216	88	-16.0573	1.06e-07	2169.6	0.994095	0.00257216	88	NA	NA	NA	NA	NA	0
Pinguecula	-16.0035	1.12e-07	2182.79	0.99415	0.00254799	79	-16.0035	1.12e-07	2182.79	0.99415	0.00254799	79	NA	NA	NA	NA	NA	0
Parageusia	-16.016	1.11e-07	2206.33	0.994208	0.0025227	86	-16.016	1.11e-07	2206.33	0.994208	0.0025227	86	NA	NA	NA	NA	NA	0
Fasciculation	-16.072	1.05e-07	2366.6	0.994581	0.00235964	78	-16.072	1.05e-07	2366.6	0.994581	0.00235964	78	NA	NA	NA	NA	NA	0
Anoxic brain damage	-16.0702	1.05e-07	2369.04	0.994588	0.00235694	74	-16.0702	1.05e-07	2369.04	0.994588	0.00235694	74	NA	NA	NA	NA	NA	0
Precipitous drop in hematocrit	-16.126	9.92e-08	2382.56	0.9946	0.00235168	67	-16.126	9.92e-08	2382.56	0.9946	0.00235168	67	NA	NA	NA	NA	NA	0
Acute bronchiolitis	-16.1225	9.96e-08	2476.68	0.994806	0.00226159	69	-16.1225	9.96e-08	2476.68	0.994806	0.00226159	69	NA	NA	NA	NA	NA	0
Dislocation of foot and ankle	-15.9814	1.15e-07	2466.74	0.994831	0.0022508	68	-15.9814	1.15e-07	2466.74	0.994831	0.0022508	68	NA	NA	NA	NA	NA	0
Malignant neoplasm of the pancreas	-16.2647	8.64e-08	2514.87	0.99484	0.00224685	57	-16.2647	8.64e-08	2514.87	0.99484	0.00224685	57	NA	NA	NA	NA	NA	0
Barrett's esophagus	-16.1912	9.29e-08	2668.04	0.995158	0.00210796	56	-16.1912	9.29e-08	2668.04	0.995158	0.00210796	56	NA	NA	NA	NA	NA	0
Idiopathic urticaria	-15.8359	1.33e-07	2620.6	0.995179	0.002099	60	-15.8359	1.33e-07	2620.6	0.995179	0.002099	60	NA	NA	NA	NA	NA	0
Benign neoplasm of vocal cord or larynx	-15.9371	1.2e-07	2671.2	0.99524	0.00207234	57	-15.9371	1.2e-07	2671.2	0.99524	0.00207234	57	NA	NA	NA	NA	NA	0
Trichiasis of eyelid without entropion	-15.949	1.18e-07	2676.69	0.995246	0.00206962	36	-15.949	1.18e-07	2676.69	0.995246	0.00206962	36	NA	NA	NA	NA	NA	0
Polyp of vocal cord and larynx	-15.9304	1.21e-07	2717.78	0.995323	0.00203588	55	-15.9304	1.21e-07	2717.78	0.995323	0.00203588	55	NA	NA	NA	NA	NA	0
Lordosis	-16.0777	1.04e-07	2751.89	0.995338	0.00202922	56	-16.0777	1.04e-07	2751.89	0.995338	0.00202922	56	NA	NA	NA	NA	NA	0
Rosacea	-15.9314	1.21e-07	2735.01	0.995352	0.00202315	55	-15.9314	1.21e-07	2735.01	0.995352	0.00202315	55	NA	NA	NA	NA	NA	0
Toxicology findings	-15.987	1.14e-07	2799.56	0.995444	0.00198331	53	-15.987	1.14e-07	2799.56	0.995444	0.00198331	53	NA	NA	NA	NA	NA	0
Sleep related leg cramps	-16.2466	8.79e-08	2851.69	0.995454	0.00197866	49	-16.2466	8.79e-08	2851.69	0.995454	0.00197866	49	NA	NA	NA	NA	NA	0
Cerebral edema	0.00256769	1.00257	0.451106	0.995458	0.00197685	128	-0.370239	0.690569	0.714639	0.604403	0.218673	125	0.249514	1.2834	0.581629	0.667935	0.175266	3
Horseshoe tear of retina without detachment	-16.1631	9.56e-08	2850.08	0.995475	0.00196957	52	-16.1631	9.56e-08	2850.08	0.995475	0.00196957	52	NA	NA	NA	NA	NA	0
Edema of larynx	-15.9762	1.15e-07	2863.75	0.995549	0.00193745	51	-15.9762	1.15e-07	2863.75	0.995549	0.00193745	51	NA	NA	NA	NA	NA	0
Nerve root lesions	-16.1044	1.01e-07	2902.06	0.995572	0.00192718	50	-16.1044	1.01e-07	2902.06	0.995572	0.00192718	50	NA	NA	NA	NA	NA	0
Diverticula of small intestine	-16.0979	1.02e-07	2940.04	0.995631	0.00190147	47	-16.0979	1.02e-07	2940.04	0.995631	0.00190147	47	NA	NA	NA	NA	NA	0
Human metapneumovirus	-15.8291	1.34e-07	2907.92	0.995657	0.00189035	34	-15.8291	1.34e-07	2907.92	0.995657	0.00189035	34	NA	NA	NA	NA	NA	0
Spinal instabilities	-16.1345	9.84e-08	2968.58	0.995663	0.00188744	49	-16.1345	9.84e-08	2968.58	0.995663	0.00188744	49	NA	NA	NA	NA	NA	0
Chronic total occlusion of artery of the extremities	-16.2424	8.83e-08	2992.33	0.995669	0.00188497	48	-16.2424	8.83e-08	2992.33	0.995669	0.00188497	48	NA	NA	NA	NA	NA	0
Loose body in joint	-15.8947	1.25e-07	2939.47	0.995686	0.00187777	49	-15.8947	1.25e-07	2939.47	0.995686	0.00187777	49	NA	NA	NA	NA	NA	0
Familial hypercholesterolemia	-16.0439	1.08e-07	2988.36	0.995716	0.00186436	47	-16.0439	1.08e-07	2988.36	0.995716	0.00186436	47	NA	NA	NA	NA	NA	0
Complex regional pain syndrome	-15.9518	1.18e-07	2982.93	0.995733	0.00185702	47	-15.9518	1.18e-07	2982.93	0.995733	0.00185702	47	NA	NA	NA	NA	NA	0
Chlamydia	-15.6641	1.57e-07	2988.5	0.995818	0.00182005	49	-15.6641	1.57e-07	2988.5	0.995818	0.00182005	49	NA	NA	NA	NA	NA	0
Hepatitis A	-15.9791	1.15e-07	3068.64	0.995845	0.00180814	41	-15.9791	1.15e-07	3068.64	0.995845	0.00180814	41	NA	NA	NA	NA	NA	0
Lumbosacral sprain	-15.9006	1.24e-07	3093.89	0.995899	0.00178452	43	-15.9006	1.24e-07	3093.89	0.995899	0.00178452	43	NA	NA	NA	NA	NA	0
Idiopathic progressive neuropathy	-16.2884	8.43e-08	3222.33	0.995967	0.00175513	40	-16.2884	8.43e-08	3222.33	0.995967	0.00175513	40	NA	NA	NA	NA	NA	0
Mastoiditis and related conditions	-16.0094	1.11e-07	3170.32	0.995971	0.00175336	42	-16.0094	1.11e-07	3170.32	0.995971	0.00175336	42	NA	NA	NA	NA	NA	0
Alopecia Areata	-15.8664	1.29e-07	3156.45	0.995989	0.00174532	43	-15.8664	1.29e-07	3156.45	0.995989	0.00174532	43	NA	NA	NA	NA	NA	0
Cluster headaches	-16.3678	7.79e-08	3261.37	0.995996	0.00174254	65	-16.3678	7.79e-08	3261.37	0.995996	0.00174254	65	NA	NA	NA	NA	NA	0
Retinal neovascularization	-16.3307	8.09e-08	3262.75	0.996006	0.00173785	41	-16.3307	8.09e-08	3262.75	0.996006	0.00173785	41	NA	NA	NA	NA	NA	0
Aneurysm of carotid artery	-16.1772	9.43e-08	3233.85	0.996009	0.0017369	40	-16.1772	9.43e-08	3233.85	0.996009	0.0017369	40	NA	NA	NA	NA	NA	0
Cauda equina syndrome	-16.1567	9.62e-08	3230.46	0.996009	0.00173652	41	-16.1567	9.62e-08	3230.46	0.996009	0.00173652	41	NA	NA	NA	NA	NA	0
Conjunctival hyperemia	-16.1498	9.69e-08	3265.74	0.996054	0.00171699	38	-16.1498	9.69e-08	3265.74	0.996054	0.00171699	38	NA	NA	NA	NA	NA	0
Hypothermia, not associated with low environmental temperature	-16.0297	1.09e-07	3266.44	0.996084	0.00170382	40	-16.0297	1.09e-07	3266.44	0.996084	0.00170382	40	NA	NA	NA	NA	NA	0
Optic atrophy	0.00220648	1.00221	0.453214	0.996115	0.00169031	173	-0.0336492	0.966911	0.507552	0.947141	0.0235852	172	0.143279	1.15405	1.00675	0.886831	0.0521591	1
Corneal scars and opacities	-16.5853	6.27e-08	3411.21	0.996121	0.00168803	60	-16.5853	6.27e-08	3411.21	0.996121	0.00168803	60	NA	NA	NA	NA	NA	0
Hypervitaminosis D	-16.1696	9.5e-08	3342.94	0.996141	0.00167932	37	-16.1696	9.5e-08	3342.94	0.996141	0.00167932	37	NA	NA	NA	NA	NA	0
Congenital pes planus	-16.3698	7.77e-08	3386.3	0.996143	0.00167834	35	-16.3698	7.77e-08	3386.3	0.996143	0.00167834	35	NA	NA	NA	NA	NA	0
Congenital talipes valgus	-16.1195	9.99e-08	3339.42	0.996149	0.00167588	38	-16.1195	9.99e-08	3339.42	0.996149	0.00167588	38	NA	NA	NA	NA	NA	0
Dislocation of wrist and hand	-15.932	1.2e-07	3329.69	0.996182	0.00166119	37	-15.932	1.2e-07	3329.69	0.996182	0.00166119	37	NA	NA	NA	NA	NA	0
Impacted teeth	-15.7963	1.38e-07	3363.89	0.996253	0.00163024	38	-15.7963	1.38e-07	3363.89	0.996253	0.00163024	38	NA	NA	NA	NA	NA	0
Hallucinogen abuse or dependence	-15.8813	1.27e-07	3382.98	0.996254	0.00162976	35	-15.8813	1.27e-07	3382.98	0.996254	0.00162976	35	NA	NA	NA	NA	NA	0
Recurrent and persistent hematuria	-16.1353	9.83e-08	3454.87	0.996274	0.00162135	33	-16.1353	9.83e-08	3454.87	0.996274	0.00162135	33	NA	NA	NA	NA	NA	0
Ankylosing spondylitis	-16.0246	1.1e-07	3454.82	0.996299	0.00161023	32	-16.0246	1.1e-07	3454.82	0.996299	0.00161023	32	NA	NA	NA	NA	NA	0
Drug induced dystonia	-16.5864	6.26e-08	3583.28	0.996307	0.00160693	58	-16.5864	6.26e-08	3583.28	0.996307	0.00160693	58	NA	NA	NA	NA	NA	0
Volvulus	-16.1312	9.87e-08	3493.54	0.996316	0.00160297	35	-16.1312	9.87e-08	3493.54	0.996316	0.00160297	35	NA	NA	NA	NA	NA	0
Chronic cystitis	-16.2283	8.96e-08	3517.27	0.996319	0.00160173	38	-16.2283	8.96e-08	3517.27	0.996319	0.00160173	38	NA	NA	NA	NA	NA	0
Postviral fatigue syndrome	-15.9938	1.13e-07	3493.06	0.996347	0.0015895	34	-15.9938	1.13e-07	3493.06	0.996347	0.0015895	34	NA	NA	NA	NA	NA	0
Malignant neoplasm of stomach	-16.3398	8.01e-08	3570.44	0.996349	0.0015887	36	-16.3398	8.01e-08	3570.44	0.996349	0.0015887	36	NA	NA	NA	NA	NA	0
Nonspecific abnormal electromyogram [EMG]	-16.3061	8.29e-08	3582.36	0.996368	0.00158013	36	-16.3061	8.29e-08	3582.36	0.996368	0.00158013	36	NA	NA	NA	NA	NA	0
Diverticulum of bladder	-16.0829	1.04e-07	3541.22	0.996376	0.0015766	27	-16.0829	1.04e-07	3541.22	0.996376	0.0015766	27	NA	NA	NA	NA	NA	0
Benign neoplasm of the thyroid	-16.202	9.2e-08	3577.43	0.996386	0.00157219	33	-16.202	9.2e-08	3577.43	0.996386	0.00157219	33	NA	NA	NA	NA	NA	0
Dislocation of jaw	-15.8931	1.25e-07	3512.04	0.996389	0.00157093	33	-15.8931	1.25e-07	3512.04	0.996389	0.00157093	33	NA	NA	NA	NA	NA	0
Genu varum (acquired)	-16.447	7.2e-08	3666.51	0.996421	0.00155717	40	-16.447	7.2e-08	3666.51	0.996421	0.00155717	40	NA	NA	NA	NA	NA	0
Behavioral and emotional disorders with onset usually in childhood and adolescence	-15.8522	1.3e-07	3534.02	0.996421	0.00155711	37	-15.8522	1.3e-07	3534.02	0.996421	0.00155711	37	NA	NA	NA	NA	NA	0
Disorders of urea cycle metabolism	-16.0003	1.13e-07	3570.22	0.996424	0.00155572	35	-16.0003	1.13e-07	3570.22	0.996424	0.00155572	35	NA	NA	NA	NA	NA	0
Gastrojejunal ulcer	-16.1008	1.02e-07	3624.73	0.996456	0.00154194	30	-16.1008	1.02e-07	3624.73	0.996456	0.00154194	30	NA	NA	NA	NA	NA	0
Hereditary hemolytic anemias	-15.5402	1.78e-07	3542.06	0.996499	0.00152294	21	-15.5402	1.78e-07	3542.06	0.996499	0.00152294	21	NA	NA	NA	NA	NA	0
Inflammatory conditions of jaw	-16.464	7.08e-08	3774.57	0.99652	0.00151408	49	-16.464	7.08e-08	3774.57	0.99652	0.00151408	49	NA	NA	NA	NA	NA	0
Laryngeal spasm	-16.0797	1.04e-07	3703.5	0.996536	0.0015071	27	-16.0797	1.04e-07	3703.5	0.996536	0.0015071	27	NA	NA	NA	NA	NA	0
Neurogenic bowel	-16.0754	1.04e-07	3728.36	0.99656	0.00149663	30	-16.0754	1.04e-07	3728.36	0.99656	0.00149663	30	NA	NA	NA	NA	NA	0
Benign neoplasm of the pancreas	-16.2808	8.5e-08	3813.11	0.996593	0.00148204	27	-16.2808	8.5e-08	3813.11	0.996593	0.00148204	27	NA	NA	NA	NA	NA	0
Congenital anomalies of nails	-16.327	8.12e-08	3841.73	0.996609	0.00147516	30	-16.327	8.12e-08	3841.73	0.996609	0.00147516	30	NA	NA	NA	NA	NA	0
Intussusception	-16.0956	1.02e-07	3795.35	0.996616	0.00147202	30	-16.0956	1.02e-07	3795.35	0.996616	0.00147202	30	NA	NA	NA	NA	NA	0
Gingival recession	-16.1386	9.8e-08	3808.9	0.996619	0.00147071	29	-16.1386	9.8e-08	3808.9	0.996619	0.00147071	29	NA	NA	NA	NA	NA	0
Group 4 pulmonary hypertension	-16.2087	9.13e-08	3827.08	0.996621	0.00147007	29	-16.2087	9.13e-08	3827.08	0.996621	0.00147007	29	NA	NA	NA	NA	NA	0
Sedative, hypnotic, or anxiolytic related disorders	-16.1247	9.93e-08	3947.14	0.996741	0.00141789	29	-16.1247	9.93e-08	3947.14	0.996741	0.00141789	29	NA	NA	NA	NA	NA	0
Pyogenic granuloma of skin and subcutaneous tissue	-16.2424	8.83e-08	3994.73	0.996756	0.00141121	25	-16.2424	8.83e-08	3994.73	0.996756	0.00141121	25	NA	NA	NA	NA	NA	0
Periodic limb movement disorder	-16.5368	6.58e-08	4067.22	0.996756	0.00141118	42	-16.5368	6.58e-08	4067.22	0.996756	0.00141118	42	NA	NA	NA	NA	NA	0
Sixth [abducent] nerve palsy	-16.1274	9.91e-08	3968.32	0.996757	0.00141055	26	-16.1274	9.91e-08	3968.32	0.996757	0.00141055	26	NA	NA	NA	NA	NA	0
Focal and segmental glomerular lesions	-15.8893	1.26e-07	3927.94	0.996772	0.00140399	28	-15.8893	1.26e-07	3927.94	0.996772	0.00140399	28	NA	NA	NA	NA	NA	0
Gastroesophageal laceration-hemorrhage syndrome [Mallory-Weiss tear]	-16.1296	9.89e-08	4046.84	0.99682	0.00138332	28	-16.1296	9.89e-08	4046.84	0.99682	0.00138332	28	NA	NA	NA	NA	NA	0
Lupus anticoagulant syndrome	-15.7518	1.44e-07	3959.01	0.996825	0.00138089	27	-15.7518	1.44e-07	3959.01	0.996825	0.00138089	27	NA	NA	NA	NA	NA	0
Acute hepatitis C	-16.1228	9.95e-08	4078.43	0.996846	0.00137201	25	-16.1228	9.95e-08	4078.43	0.996846	0.00137201	25	NA	NA	NA	NA	NA	0
Acquired deformities of fingers	-16.6299	5.99e-08	4208.26	0.996847	0.0013715	37	-16.6299	5.99e-08	4208.26	0.996847	0.0013715	37	NA	NA	NA	NA	NA	0
Atrophy of thyroid	-16.0448	1.08e-07	4070.36	0.996855	0.00136807	26	-16.0448	1.08e-07	4070.36	0.996855	0.00136807	26	NA	NA	NA	NA	NA	0
Demoralization and apathy	-16.1943	9.27e-08	4132.76	0.996873	0.00135996	33	-16.1943	9.27e-08	4132.76	0.996873	0.00135996	33	NA	NA	NA	NA	NA	0
Anomalies of dental arch relationship	-16.1319	9.86e-08	4146.45	0.996896	0.00135023	33	-16.1319	9.86e-08	4146.45	0.996896	0.00135023	33	NA	NA	NA	NA	NA	0
Hallux varus	-16.1037	1.01e-07	4157.36	0.996909	0.00134432	25	-16.1037	1.01e-07	4157.36	0.996909	0.00134432	25	NA	NA	NA	NA	NA	0
Malignant neoplasm of the small intestine	-16.4238	7.37e-08	4382.25	0.99701	0.00130062	22	-16.4238	7.37e-08	4382.25	0.99701	0.00130062	22	NA	NA	NA	NA	NA	0
Antiphospholipid syndrome	-16.0796	1.04e-07	4318.26	0.997029	0.00129222	29	-16.0796	1.04e-07	4318.26	0.997029	0.00129222	29	NA	NA	NA	NA	NA	0
Papilledema	-15.7894	1.39e-07	4298.54	0.997069	0.00127469	24	-15.7894	1.39e-07	4298.54	0.997069	0.00127469	24	NA	NA	NA	NA	NA	0
Lipomatosis	-16.5613	6.42e-08	4537.54	0.997088	0.00126657	34	-16.5613	6.42e-08	4537.54	0.997088	0.00126657	34	NA	NA	NA	NA	NA	0
Pyridoxine deficiency [Vitamin B6]	-16.4211	7.39e-08	4509.42	0.997095	0.00126368	33	-16.4211	7.39e-08	4509.42	0.997095	0.00126368	33	NA	NA	NA	NA	NA	0
Orbital edema or congestion	-16.0235	1.1e-07	4422.28	0.997109	0.00125737	21	-16.0235	1.1e-07	4422.28	0.997109	0.00125737	21	NA	NA	NA	NA	NA	0
Benign neoplasm of the liver and intrahepatic bile ducts	-16.1638	9.55e-08	4521.66	0.997148	0.00124048	22	-16.1638	9.55e-08	4521.66	0.997148	0.00124048	22	NA	NA	NA	NA	NA	0
Episcleritis	-16.3817	7.68e-08	4583.27	0.997148	0.0012403	26	-16.3817	7.68e-08	4583.27	0.997148	0.0012403	26	NA	NA	NA	NA	NA	0
Conjunctival edema	-15.9629	1.17e-07	4503.84	0.997172	0.0012299	20	-15.9629	1.17e-07	4503.84	0.997172	0.0012299	20	NA	NA	NA	NA	NA	0
Recurrent dislocation of joint	-15.9524	1.18e-07	4505.68	0.997175	0.00122858	21	-15.9524	1.18e-07	4505.68	0.997175	0.00122858	21	NA	NA	NA	NA	NA	0
Congenital malformation of retina	-15.989	1.14e-07	4526.16	0.997181	0.00122583	20	-15.989	1.14e-07	4526.16	0.997181	0.00122583	20	NA	NA	NA	NA	NA	0
Benign neoplasm of the oral cavity	-16.1001	1.02e-07	4571.34	0.99719	0.00122214	20	-16.1001	1.02e-07	4571.34	0.99719	0.00122214	20	NA	NA	NA	NA	NA	0
Keratoconus	-15.8808	1.27e-07	4514.53	0.997193	0.00122066	22	-15.8808	1.27e-07	4514.53	0.997193	0.00122066	22	NA	NA	NA	NA	NA	0
Drug-induced hypoglycemia	-16.1215	9.97e-08	4595.69	0.997201	0.00121727	20	-16.1215	9.97e-08	4595.69	0.997201	0.00121727	20	NA	NA	NA	NA	NA	0
Hypotony of eye	-16.1402	9.78e-08	4606.21	0.997204	0.00121589	23	-16.1402	9.78e-08	4606.21	0.997204	0.00121589	23	NA	NA	NA	NA	NA	0
Achalasia of cardia	-16.6939	5.62e-08	4766.27	0.997205	0.00121537	31	-16.6939	5.62e-08	4766.27	0.997205	0.00121537	31	NA	NA	NA	NA	NA	0
Disorders of the orbit	-16.0954	1.02e-07	4604.02	0.997211	0.00121309	20	-16.0954	1.02e-07	4604.02	0.997211	0.00121309	20	NA	NA	NA	NA	NA	0
Osteolysis	-15.9031	1.24e-07	4564.87	0.99722	0.00120888	21	-15.9031	1.24e-07	4564.87	0.99722	0.00120888	21	NA	NA	NA	NA	NA	0
Carcinoid tumors	-16.1921	9.29e-08	4714.24	0.997259	0.00119182	20	-16.1921	9.29e-08	4714.24	0.997259	0.00119182	20	NA	NA	NA	NA	NA	0
Congenital deformities of feet	-16.3599	7.85e-08	4785.58	0.997272	0.00118621	30	-16.3599	7.85e-08	4785.58	0.997272	0.00118621	30	NA	NA	NA	NA	NA	0
Oral cysts	-16.4462	7.2e-08	4812.01	0.997273	0.00118592	29	-16.4462	7.2e-08	4812.01	0.997273	0.00118592	29	NA	NA	NA	NA	NA	0
Chronic Pharyngitis	-16.2758	8.54e-08	4830.42	0.997312	0.00116914	20	-16.2758	8.54e-08	4830.42	0.997312	0.00116914	20	NA	NA	NA	NA	NA	0
Disorders of meninges	-16.2305	8.94e-08	4908.15	0.997362	0.00114739	24	-16.2305	8.94e-08	4908.15	0.997362	0.00114739	24	NA	NA	NA	NA	NA	0
Congenital anomalies of aorta	-16.7765	5.18e-08	5105.21	0.997378	0.0011402	25	-16.7765	5.18e-08	5105.21	0.997378	0.0011402	25	NA	NA	NA	NA	NA	0
Labyrinthitis	-16.4117	7.46e-08	5020.76	0.997392	0.00113416	21	-16.4117	7.46e-08	5020.76	0.997392	0.00113416	21	NA	NA	NA	NA	NA	0
Benign neoplasm of the salivary glands	-16.6399	5.93e-08	5201.36	0.997447	0.00110997	27	-16.6399	5.93e-08	5201.36	0.997447	0.00110997	27	NA	NA	NA	NA	NA	0
Ischemia and infarction of kidney	-16.4887	6.9e-08	5162.54	0.997452	0.00110816	26	-16.4887	6.9e-08	5162.54	0.997452	0.00110816	26	NA	NA	NA	NA	NA	0
Systemic atrophies primarily affecting the central nervous system	-16.6413	5.93e-08	5235.35	0.997464	0.00110285	25	-16.6413	5.93e-08	5235.35	0.997464	0.00110285	25	NA	NA	NA	NA	NA	0
Drug induced anxiety disorder	-16.4713	7.02e-08	5359.78	0.997548	0.0010662	24	-16.4713	7.02e-08	5359.78	0.997548	0.0010662	24	NA	NA	NA	NA	NA	0
Ankylosing hyperostosis [Forestier]	-16.5773	6.32e-08	5414.58	0.997557	0.00106219	24	-16.5773	6.32e-08	5414.58	0.997557	0.00106219	24	NA	NA	NA	NA	NA	0
Congenital metatarsus primus varus	-16.4859	6.92e-08	5603.72	0.997653	0.00102064	22	-16.4859	6.92e-08	5603.72	0.997653	0.00102064	22	NA	NA	NA	NA	NA	0
Senile corneal changes including arcus senilis	-16.9479	4.36e-08	5845.81	0.997687	0.00100577	20	-16.9479	4.36e-08	5845.81	0.997687	0.00100577	20	NA	NA	NA	NA	NA	0
Abuse of non-psychoactive substances	-16.6562	5.84e-08	5750.22	0.997689	0.00100488	20	-16.6562	5.84e-08	5750.22	0.997689	0.00100488	20	NA	NA	NA	NA	NA	0
Strabismus	-16.7746	5.19e-08	5819.13	0.9977	0.00100004	21	-16.7746	5.19e-08	5819.13	0.9977	0.00100004	21	NA	NA	NA	NA	NA	0
Neurocognitive disorder	-16.9421	4.39e-08	6059.32	0.997769	0.00096996	22	-16.9421	4.39e-08	6059.32	0.997769	0.00096996	22	NA	NA	NA	NA	NA	0
Dermatophytosis of scalp and beard	-16.5224	6.67e-08	5910.18	0.997769	0.0009698	20	-16.5224	6.67e-08	5910.18	0.997769	0.0009698	20	NA	NA	NA	NA	NA	0
Pneumocystosis	-16.2893	8.43e-08	5834.36	0.997772	0.00096854	20	-16.2893	8.43e-08	5834.36	0.997772	0.00096854	20	NA	NA	NA	NA	NA	0
Hepatorenal syndrome	-16.5898	6.24e-08	6010.82	0.997798	0.00095744	20	-16.5898	6.24e-08	6010.82	0.997798	0.00095744	20	NA	NA	NA	NA	NA	0
Hereditary retinal dystrophy	-16.7697	5.21e-08	6103.31	0.997808	0.00095315	20	-16.7697	5.21e-08	6103.31	0.997808	0.00095315	20	NA	NA	NA	NA	NA	0
Nodules of vocal cords	-16.8763	4.69e-08	6186.25	0.997823	0.00094634	29	-16.8763	4.69e-08	6186.25	0.997823	0.00094634	29	NA	NA	NA	NA	NA	0
Aneurysm of iliac or artery of lower extremity	0.00157959	1.00158	0.585486	0.997847	0.00093588	76	-0.0467009	0.954373	0.719556	0.948252	0.0230763	75	0.0961699	1.10095	1.00717	0.923931	0.0343606	1
Benign neoplasms of the cervix	-17.7618	1.93e-08	6687.39	0.997881	0.00092133	66	-17.7618	1.93e-08	6687.39	0.997881	0.00092133	66	NA	NA	NA	NA	NA	0
Motion sickness	-17.0055	4.12e-08	6425.01	0.997888	0.00091812	27	-17.0055	4.12e-08	6425.01	0.997888	0.00091812	27	NA	NA	NA	NA	NA	0
Mucous polyp of cervix	-17.7569	1.94e-08	6775.34	0.997909	0.00090911	64	-17.7569	1.94e-08	6775.34	0.997909	0.00090911	64	NA	NA	NA	NA	NA	0
Endometrial hyperplasia	-18.0309	1.48e-08	7120.54	0.99798	0.00087835	61	-18.0309	1.48e-08	7120.54	0.99798	0.00087835	61	NA	NA	NA	NA	NA	0
Corpus luteum cyst or hematoma	-16.2403	8.85e-08	7297.13	0.998224	0.00077188	22	-16.2403	8.85e-08	7297.13	0.998224	0.00077188	22	NA	NA	NA	NA	NA	0
Acute prostatitis	-18.2011	1.25e-08	8441.79	0.99828	0.00074776	44	-18.2011	1.25e-08	8441.79	0.99828	0.00074776	44	NA	NA	NA	NA	NA	0
Mammary duct ectasia	-18.2492	1.19e-08	8738.11	0.998334	0.00072429	57	-18.2492	1.19e-08	8738.11	0.998334	0.00072429	57	NA	NA	NA	NA	NA	0
Cyst or abscess of Bartholin's gland	-17.9254	1.64e-08	9067.08	0.998423	0.00068559	37	-17.9254	1.64e-08	9067.08	0.998423	0.00068559	37	NA	NA	NA	NA	NA	0
Premature menopause	-17.9382	1.62e-08	9305.29	0.998462	0.00066851	35	-17.9382	1.62e-08	9305.29	0.998462	0.00066851	35	NA	NA	NA	NA	NA	0
Inflammatory diseases of uterus, except cervix	-17.6647	2.13e-08	10558	0.998665	0.00058015	28	-17.6647	2.13e-08	10558	0.998665	0.00058015	28	NA	NA	NA	NA	NA	0
Malignant neoplasm of the vulva	-17.8681	1.74e-08	11710.6	0.998783	0.00052904	22	-17.8681	1.74e-08	11710.6	0.998783	0.00052904	22	NA	NA	NA	NA	NA	0
Pelvic inflammatory disease (PID)	-18.3185	1.11e-08	12220.4	0.998804	0.00051975	40	-18.3185	1.11e-08	12220.4	0.998804	0.00051975	40	NA	NA	NA	NA	NA	0
Acute inflammatory pelvic disease	-17.6698	2.12e-08	11889	0.998814	0.00051531	24	-17.6698	2.12e-08	11889	0.998814	0.00051531	24	NA	NA	NA	NA	NA	0
Dystrophy of female genital tract	-18.038	1.47e-08	12303.6	0.99883	0.00050832	20	-18.038	1.47e-08	12303.6	0.99883	0.00050832	20	NA	NA	NA	NA	NA	0
Obesity or excessive weight gain in pregnancy	-17.7367	1.98e-08	17386.7	0.999186	0.00035364	20	-17.7367	1.98e-08	17386.7	0.999186	0.00035364	20	NA	NA	NA	NA	NA	0
Pre-existing hypertension complicating pregnancy, childbirth and the puerperium	-18.0728	1.42e-08	18488.8	0.99922	0.00033885	20	-18.0728	1.42e-08	18488.8	0.99922	0.00033885	20	NA	NA	NA	NA	NA	0
Epidermal thickening	-0.0002442	0.999756	0.292257	0.999333	0.00028961	245	0.30528	1.35701	0.384951	0.427757	0.368803	240	-0.415967	0.659702	0.449039	0.354274	0.450661	5
Malignant neoplasm of the breast, female	-0.0002054	0.999795	0.38137	0.99957	0.0001867	279	-0.808679	0.445446	0.581521	0.164338	0.784262	275	0.609927	1.8403	0.505178	0.227305	0.64339	4
Spondylolysis	0.0001526	1.00015	0.583957	0.999792	9.06e-05	106	-0.27709	0.757987	0.715573	0.698588	0.155779	105	0.552898	1.73828	1.01038	0.584238	0.23341	1
Human metapneumovirus*	-15.544	1.7756e-07	2633.11	0.99529	0.0020504	45	-14.2455	6.5051e-07	6204.96	0.998168	0.00079627	11	-15.8291	1.335e-07	2907.92	0.995657	0.00189035	34
Lordosis	-16.0777	1.0412e-07	2751.89	0.995338	0.00202922	56	/	/	/	/	/	0	-16.0777	1.0412e-07	2751.89	0.995338	0.00202922	56
Chronic total occlusion of artery of the extremities	-16.0796	1.0393e-07	2753.81	0.995341	0.00202804	63	-15.1786	2.5586e-07	7038.73	0.998279	0.00074789	15	-16.2424	8.8312e-08	2992.33	0.995669	0.00188497	48
Systemic vasculitis	-15.3899	2.0713e-07	2641.25	0.995351	0.00202377	106	-14.4186	5.471e-07	3308.92	0.996523	0.00151258	50	-17.0955	3.7627e-08	4384.8	0.996889	0.00135311	56
Drug induced dystonia	-15.2583	2.3627e-07	2621.69	0.995356	0.00202142	76	-13.7284	1.091e-06	3845.89	0.997152	0.0012387	18	-16.5864	6.2609e-08	3583.28	0.996307	0.00160693	58
Pervasive developmental disorders	-14.2463	6.4997e-07	2450.99	0.995362	0.0020188	53	-14.2463	6.4997e-07	2450.99	0.995362	0.0020188	53	/	/	/	/	/	0
Endocrine, nutritional and metabolic diseases complicating pregnancy	-13.9144	9.0582e-07	2399.82	0.995374	0.00201379	81	-13.9144	9.0582e-07	2399.82	0.995374	0.00201379	81	/	/	/	/	/	0
Delayed milestones	-14.6001	4.5633e-07	2529.53	0.995395	0.00200465	73	-14.6001	4.5633e-07	2529.53	0.995395	0.00200465	73	/	/	/	/	/	0
Corneal scars and opacities	-15.9334	1.2028e-07	2767.62	0.995407	0.00199951	85	-14.6778	4.222e-07	4734.32	0.997526	0.00107564	25	-16.5853	6.2675e-08	3411.21	0.996121	0.00168803	60
Abnormality of red blood cells	-14.1101	7.4483e-07	2462.9	0.995429	0.00198976	74	-14.1101	7.4483e-07	2462.9	0.995429	0.00198976	74	/	/	/	/	/	0
Benign neoplasm of the endocrine glands	-14.5233	4.9271e-07	2547.11	0.995451	0.0019803	79	-14.5233	4.9271e-07	2547.11	0.995451	0.0019803	79	/	/	/	/	/	0
Nonspecific low blood-pressure reading	-15.7659	1.4222e-07	2775.43	0.995468	0.00197286	66	-14.6685	4.2614e-07	5158.93	0.997731	0.00098638	23	-16.2128	9.096e-08	3292.5	0.996071	0.00170967	43
Adrenocortical insufficiency	-0.0059993	0.994019	1.0576	0.995474	0.0019701	204	1.05249	2.86478	1.00742	0.296144	0.528497	85	-1.0627	0.345521	1.00554	0.290583	0.53673	119
Horseshoe tear of retina without detachment	-16.1631	9.5604e-08	2850.08	0.995475	0.00196957	52	/	/	/	/	/	0	-16.1631	9.5604e-08	2850.08	0.995475	0.00196957	52
Congenital talipes valgus	-15.4139	2.0222e-07	2719.11	0.995477	0.00196876	56	-14.0258	8.1038e-07	4683.92	0.997611	0.00103887	18	-16.1195	9.9856e-08	3339.42	0.996149	0.00167588	38
Congenital deformities of feet	-14.8232	3.6504e-07	2617.49	0.995481	0.00196682	69	-14.1673	7.0342e-07	3126.62	0.996385	0.00157297	39	-16.3599	7.8518e-08	4785.58	0.997272	0.00118621	30
Spastic cerebral palsy*	-13.9574	8.6769e-07	2483.5	0.995516	0.00195182	48	-13.9574	8.6769e-07	2483.5	0.995516	0.00195182	48	/	/	/	/	/	0
Sialolithiasis	-15.5362	1.7895e-07	2764.6	0.995516	0.00195168	51	-13.8503	9.6583e-07	5336.98	0.997929	0.00090019	11	-16.1545	9.6429e-08	3232.03	0.996012	0.00173543	40
Elevated carcinoembryonic antigen [CEA]	-15.356	2.1427e-07	2739.65	0.995528	0.0019466	38	-13.9866	8.4278e-07	4476.51	0.997507	0.00108402	16	-16.1761	9.4364e-08	3464.18	0.996274	0.00162109	22
Osteitis deformans [Paget's disease of bone]	-14.9655	3.1663e-07	2694.94	0.995569	0.00192855	29	-14.3957	5.5976e-07	4993.04	0.9977	0.00100022	15	-15.1998	2.5051e-07	3201.27	0.996212	0.00164839	14
Neurogenic bowel	-15.4248	2.0003e-07	2781.46	0.995575	0.00192589	62	-14.6082	4.5261e-07	4176.9	0.997209	0.0012136	32	-16.0754	1.0436e-07	3728.36	0.99656	0.00149663	30
Infective and reactive arthropathies	-14.9129	3.3375e-07	2692.62	0.995581	0.0019234	73	-14.6028	4.551e-07	2923.28	0.996014	0.00173442	59	-16.6487	5.8823e-08	6916.01	0.998079	0.00083496	14
Cluster headaches	-15.7754	1.4087e-07	2849.3	0.995582	0.00192276	80	-13.8654	9.5133e-07	5856.09	0.998111	0.00082122	15	-16.3678	7.7903e-08	3261.37	0.995996	0.00174254	65
Congenital pes planus	-15.5379	1.7863e-07	2815.62	0.995597	0.00191646	45	-13.6746	1.1514e-06	5068.01	0.997847	0.00093598	10	-16.3698	7.7745e-08	3386.3	0.996143	0.00167834	35
Pyothorax (empyema)	-15.8329	1.33e-07	2870.05	0.995598	0.0019158	55	-14.4925	5.0816e-07	6699.82	0.998274	0.0007502	12	-16.1342	9.8406e-08	3176.24	0.995947	0.00176375	43
Malignant neoplasm of the head and neck	-14.6454	4.361e-07	2664.81	0.995615	0.00190858	73	-14.6454	4.361e-07	2664.81	0.995615	0.00190858	73	/	/	/	/	/	0
ID_058	-14.1347	7.2673e-07	2577.79	0.995625	0.00190421	51	-14.1347	7.2673e-07	2577.79	0.995625	0.00190421	51	/	/	/	/	/	0
Other and nonspecific abnormal cytological, histological and immunological findings	-14.4895	5.0969e-07	2659.73	0.995653	0.00189183	71	-14.4895	5.0969e-07	2659.73	0.995653	0.00189183	71	/	/	/	/	/	0
Congenital anomalies of limbs	-15.4239	2.0021e-07	2836.15	0.995661	0.00188856	62	-14.6831	4.1995e-07	4072.32	0.997123	0.0012512	36	-16.1216	9.9652e-08	3952.21	0.996745	0.00141579	26
Spinal instabilities*	-16.1345	9.8369e-08	2968.58	0.995663	0.00188744	49	/	/	/	/	/	0	-16.1345	9.8369e-08	2968.58	0.995663	0.00188744	49
Congenital malformations of nervous system	-15.0235	2.9879e-07	2767.89	0.995669	0.0018849	82	-14.5151	4.9677e-07	3097.89	0.996262	0.00162664	53	-17.0356	3.9952e-08	6163	0.997795	0.00095889	29
Dermatophytosis of scalp and beard	-14.6614	4.2918e-07	2718.39	0.995697	0.00187293	54	-14.1621	7.0713e-07	3061.44	0.996309	0.00160593	34	-16.5224	6.6742e-08	5910.18	0.997769	0.0009698	20
Other diseases of inner ear	-15.4073	2.0355e-07	2861.72	0.995704	0.00186964	78	-14.4287	5.4163e-07	3610.68	0.996812	0.00138693	36	-17.0607	3.8961e-08	4693.05	0.997099	0.00126152	42
Disorders of optic nerve and visual pathways	-14.414	5.4965e-07	2681.46	0.995711	0.00186667	78	-14.414	5.4965e-07	2681.46	0.995711	0.00186667	78	/	/	/	/	/	0
Disorders of choroid	-14.4428	5.3406e-07	2687.18	0.995712	0.00186641	52	-14.0144	8.1965e-07	2946.81	0.996205	0.00165109	39	-16.5575	6.4442e-08	6547.4	0.997982	0.00087718	13
Familial hypercholesterolemia*	-16.0439	1.0771e-07	2988.36	0.995716	0.00186436	47	/	/	/	/	/	0	-16.0439	1.0771e-07	2988.36	0.995716	0.00186436	47
Cerebrovascular insufficiency	-0.0015074	0.998494	0.281901	0.995734	0.00185684	549	0.785756	2.19407	1.0062	0.434855	0.361656	117	-0.0685637	0.933734	0.293661	0.815389	0.088635	432
SO_374.7	-14.079	7.6836e-07	2641.48	0.995747	0.00185085	57	-14.079	7.6836e-07	2641.48	0.995747	0.00185085	57	/	/	/	/	/	0
Congenital malformations of digestive system	-14.4454	5.3266e-07	2717.89	0.995759	0.00184562	74	-14.4454	5.3266e-07	2717.89	0.995759	0.00184562	74	/	/	/	/	/	0
Disorders of carbohydrate metabolism	-14.1901	6.8756e-07	2672.11	0.995763	0.00184406	50	-13.7961	1.0196e-06	2985.93	0.996313	0.00160399	38	-15.7745	1.41e-07	5987.75	0.997898	0.00091385	12
Spontaneous pneumothorax	-15.2245	2.4439e-07	2873.53	0.995773	0.00183979	58	-14.6265	4.4441e-07	3921.17	0.997024	0.00129448	35	-15.9181	1.2214e-07	4223.18	0.996993	0.00130806	23
Volvulus	-15.6961	1.525e-07	2963.87	0.995775	0.00183897	50	-14.5787	4.662e-07	5598.81	0.997922	0.00090323	15	-16.1312	9.8698e-08	3493.54	0.996316	0.00160297	35
Recurrent and persistent hematuria*	-15.8195	1.3479e-07	2990.74	0.99578	0.00183678	52	-14.8756	3.4643e-07	5973.9	0.998013	0.00086372	19	-16.1353	9.8299e-08	3454.87	0.996274	0.00162135	33
Trigeminal nerve disorders [CN5]	-14.4471	5.3174e-07	2734.18	0.995784	0.00183482	52	-13.6982	1.1245e-06	3294.53	0.996683	0.00144315	34	-16.1045	1.0137e-07	4900.9	0.997378	0.00114016	18
Pneumonia due to Pseudomonas	-15.6266	1.6347e-07	2963.82	0.995793	0.00183084	46	-14.5434	4.8292e-07	5621.24	0.997936	0.00089744	19	-16.0437	1.0772e-07	3488.05	0.99633	0.00159677	27
Central pain syndrome	-15.3507	2.1541e-07	2932.91	0.995824	0.00181745	63	-14.5856	4.6296e-07	4274.97	0.997278	0.00118388	32	-16.0311	1.0909e-07	4031.27	0.996827	0.00138018	31
Chronic tonsillitis and adenoiditis	-14.9093	3.3494e-07	2849.28	0.995825	0.00181699	72	-14.6006	4.5608e-07	3161.22	0.996315	0.00160339	57	-16.2461	8.7986e-08	6578.06	0.998029	0.00085665	15
Postviral fatigue syndrome*	-15.4409	1.9684e-07	2959.75	0.995838	0.00181152	46	-14.0335	8.0416e-07	5573.11	0.997991	0.00087343	12	-15.9938	1.1324e-07	3493.06	0.996347	0.0015895	34
Hepatitis A	-15.9791	1.1492e-07	3068.64	0.995845	0.00180814	41	/	/	/	/	/	0	-15.9791	1.1492e-07	3068.64	0.995845	0.00180814	41
Congenital anomaly of the coronary artery	-15.3985	2.0537e-07	2960.42	0.99585	0.00180613	62	-14.8567	3.5303e-07	3976.91	0.997019	0.00129643	41	-16.0718	1.0474e-07	4433.53	0.997108	0.00125796	21
Inflammatory polyneuropathy	-14.5682	4.7111e-07	2806.72	0.995859	0.00180231	52	-14.1537	7.1309e-07	3086.08	0.996341	0.00159214	37	-16.5518	6.4811e-08	6751.02	0.998044	0.0008504	15
Heart transplant	-15.9598	1.1715e-07	3080.47	0.995866	0.001799	79	-15.3533	2.1485e-07	4511.44	0.997285	0.00118087	40	-16.4896	6.897e-08	4216.4	0.99688	0.00135728	39
Cerebral palsy	-14.6195	4.4753e-07	2825.11	0.995871	0.00179688	49	-14.1639	7.0579e-07	3184.77	0.996452	0.00154383	36	-16.3016	8.3234e-08	6119.71	0.997875	0.00092403	13
Malignant neoplasm of the eye, brain and other parts of central nervous system	-14.471	5.1919e-07	2798.05	0.995873	0.00179582	66	-14.471	5.1919e-07	2798.05	0.995873	0.00179582	66	/	/	/	/	/	0
Malignant neoplasm of the endocrine glands	-14.1074	7.4684e-07	2728.87	0.995875	0.00179508	50	-14.1074	7.4684e-07	2728.87	0.995875	0.00179508	50	/	/	/	/	/	0
Benign neoplasm of the thyroid	-15.6593	1.5822e-07	3032.83	0.99588	0.00179284	49	-14.2725	6.3317e-07	5718.35	0.998009	0.00086574	16	-16.202	9.1952e-08	3577.43	0.996386	0.00157219	33
Congenital anomalies of genital organs	-14.6749	4.2344e-07	2858.05	0.995903	0.00178287	62	-14.6749	4.2344e-07	2858.05	0.995903	0.00178287	62	/	/	/	/	/	0
Abnormal electroencephalogram [EEG]	-15.8078	1.3639e-07	3080.68	0.995906	0.00178171	55	-14.9487	3.2201e-07	6756.02	0.998235	0.0007674	20	-16.0333	1.0885e-07	3461.49	0.996304	0.001608	35
BI_161	-14.5101	4.9927e-07	2829.37	0.995908	0.00178071	59	-14.5101	4.9927e-07	2829.37	0.995908	0.00178071	59	/	/	/	/	/	0
Latex allergy	-14.3326	5.9627e-07	2798.09	0.995913	0.00177858	76	-14.3326	5.9627e-07	2798.09	0.995913	0.00177858	76	/	/	/	/	/	0
Inflammatory conditions of jaw	-15.8186	1.3492e-07	3095.05	0.995922	0.00177464	66	-14.4942	5.0727e-07	5407.16	0.997861	0.00092985	17	-16.464	7.0759e-08	3774.57	0.99652	0.00151408	49
Chronic nephritic syndrome	-14.9608	3.1812e-07	2951.29	0.995955	0.00176014	58	-14.5668	4.7174e-07	3457.66	0.996639	0.0014623	45	-16.0183	1.1049e-07	5664.57	0.997744	0.00098099	13
Benign neoplasm of the head and neck	-14.5822	4.6453e-07	2889.8	0.995974	0.00175208	68	-14.5822	4.6453e-07	2889.8	0.995974	0.00175208	68	/	/	/	/	/	0
Congenital congenital malformations of male genital organs	-14.2717	6.3372e-07	2834.01	0.995982	0.00174851	39	-14.2717	6.3372e-07	2834.01	0.995982	0.00174851	39	/	/	/	/	/	0
Retinal neovascularization	-16.3307	8.0851e-08	3262.75	0.996006	0.00173785	41	/	/	/	/	/	0	-16.3307	8.0851e-08	3262.75	0.996006	0.00173785	41
Aneurysm of carotid artery	-16.1772	9.4263e-08	3233.85	0.996009	0.0017369	40	/	/	/	/	/	0	-16.1772	9.4263e-08	3233.85	0.996009	0.0017369	40
Cauda equina syndrome	-16.1567	9.6214e-08	3230.46	0.996009	0.00173652	41	/	/	/	/	/	0	-16.1567	9.6214e-08	3230.46	0.996009	0.00173652	41
Congenital malformations of integument	-14.2201	6.6728e-07	2859.67	0.996032	0.00172652	42	-14.2201	6.6728e-07	2859.67	0.996032	0.00172652	42	/	/	/	/	/	0
Systemic atrophies primarily affecting the central nervous system	-15.0843	2.8116e-07	3034.81	0.996034	0.00172575	48	-14.2964	6.1825e-07	3724.4	0.996937	0.00133217	23	-16.6413	5.9263e-08	5235.35	0.997464	0.00110285	25
Benign neoplasm of the pancreas	-15.7141	1.4978e-07	3169.64	0.996044	0.00172132	42	-14.4469	5.3183e-07	5701.79	0.997978	0.00087888	15	-16.2808	8.4984e-08	3813.11	0.996593	0.00148204	27
Conjunctival hyperemia	-16.1498	9.6876e-08	3265.74	0.996054	0.00171699	38	/	/	/	/	/	0	-16.1498	9.6876e-08	3265.74	0.996054	0.00171699	38
Ischemia and infarction of kidney	-14.8261	3.6401e-07	3005.9	0.996065	0.0017125	47	-13.9733	8.5404e-07	3697.25	0.996985	0.00131159	21	-16.4887	6.9028e-08	5162.54	0.997452	0.00110816	26
Bacterial infection of the skin	-15.1183	2.7177e-07	3066.47	0.996066	0.00171176	66	-14.7166	4.0613e-07	3670.11	0.996801	0.0013917	51	-16.0472	1.0735e-07	5580.92	0.997706	0.00099751	15
Acquired deformities of fingers	-15.6351	1.6209e-07	3174.01	0.99607	0.00171029	52	-14.3224	6.0234e-07	4833.98	0.997636	0.0010279	15	-16.6299	5.9941e-08	4208.26	0.996847	0.0013715	37
Exocrine pancreatic insufficiency*	-16.1107	1.0074e-07	3270.74	0.99607	0.0017102	55	-15.6827	1.5455e-07	9642.2	0.998702	0.00056396	18	-16.1664	9.5289e-08	3476.88	0.99629	0.00161418	37
Abdominal aortic aneurysm	-0.0025	0.997503	0.509794	0.996087	0.0017026	175	-14.8883	3.4204e-07	3753	0.996835	0.00137683	42	-0.0024997	0.997503	0.509794	0.996088	0.00170241	133
Recurrent dislocation of joint	-15.1817	2.5508e-07	3127.73	0.996127	0.00168522	45	-14.4649	5.2237e-07	4345.22	0.997344	0.00115506	24	-15.9524	1.1802e-07	4505.68	0.997175	0.00122858	21
Hypervitaminosis D	-16.1696	9.4979e-08	3342.94	0.996141	0.00167932	37	/	/	/	/	/	0	-16.1696	9.4979e-08	3342.94	0.996141	0.00167932	37
Liver transplant	-15.0811	2.8207e-07	3119.45	0.996143	0.00167848	55	-14.4926	5.081e-07	3854.07	0.997	0.00130497	30	-16.199	9.2225e-08	5311.8	0.997567	0.00105804	25
Congenital malformations of brain	-15.0107	3.0263e-07	3110.58	0.99615	0.00167541	47	-14.4606	5.2462e-07	3871.44	0.99702	0.00129624	32	-16.0128	1.1111e-07	5224.84	0.997555	0.00106328	15
Chlamydia trachomatis	-14.854	3.54e-07	3078.58	0.99615	0.00167514	63	-14.4528	5.2875e-07	3511.46	0.996716	0.00142856	45	-16.187	9.3346e-08	6400.44	0.997982	0.00087724	18
Diffuse membranous glomerulonephritis	-14.3654	5.7703e-07	2982.81	0.996157	0.00167205	40	-13.9987	8.3261e-07	3217.11	0.996528	0.00151043	29	-16.6112	6.1071e-08	7961.95	0.998335	0.00072355	11
Ventricular fibrillation and flutter	-14.3286	5.9866e-07	2985.26	0.99617	0.00166639	40	-14.3286	5.9866e-07	2985.26	0.99617	0.00166639	40	/	/	/	/	/	0
Neutrophilic and Eosinophilic dermatoses	-14.5234	4.9267e-07	3027.85	0.996173	0.00166529	70	-14.5234	4.9267e-07	3027.85	0.996173	0.00166529	70	/	/	/	/	/	0
Vascular myelopathies	-15.9358	1.2e-07	3325.93	0.996177	0.00166347	49	-14.3174	6.0536e-07	5901.8	0.998064	0.00084144	10	-16.6889	5.6505e-08	4026.13	0.996693	0.00143874	39
Dislocation of wrist and hand	-15.932	1.2046e-07	3329.69	0.996182	0.00166119	37	/	/	/	/	/	0	-15.932	1.2046e-07	3329.69	0.996182	0.00166119	37
Parkinsonism	-15.2541	2.3727e-07	3211.84	0.996211	0.00164884	42	-14.5816	4.6484e-07	4112.6	0.997171	0.00123034	25	-16.3056	8.2907e-08	5142.55	0.99747	0.0011001	17
Benign neoplasm of the oral cavity	-15.236	2.416e-07	3228.32	0.996234	0.00163846	42	-14.3762	5.7083e-07	4559.75	0.997484	0.00109389	22	-16.1001	1.0181e-07	4571.34	0.99719	0.00122214	20
Phantom limb (syndrome)	-15.7555	1.4371e-07	3341.09	0.996237	0.00163714	42	-14.565	4.7263e-07	8229.22	0.998588	0.00061374	10	-15.9905	1.1361e-07	3655.97	0.99651	0.00151824	32
Gastroesophageal laceration-hemorrhage syndrome [Mallory-Weiss tear]	-15.4178	2.0143e-07	3271.9	0.99624	0.00163592	38	-14.0742	7.7208e-07	5559.86	0.99798	0.00087805	10	-16.1296	9.8852e-08	4046.84	0.99682	0.00138332	28
Hallucinogen abuse or dependence	-15.8813	1.2672e-07	3382.98	0.996254	0.00162976	35	/	/	/	/	/	0	-15.8813	1.2672e-07	3382.98	0.996254	0.00162976	35
Micronutrient excess	-14.953	3.2062e-07	3198.4	0.99627	0.00162304	20	-13.9837	8.4523e-07	6623.71	0.998316	0.00073217	10	-15.2478	2.3877e-07	3652.43	0.996669	0.00144901	10
Genu varum (acquired)	-16.383	7.6725e-08	3507.65	0.996273	0.00162148	53	-15.6924	1.5307e-07	12046.7	0.998961	0.00045162	13	-16.447	7.197e-08	3666.51	0.996421	0.00155717	40
Pilar and trichodermal cyst	-15.7172	1.4932e-07	3365.33	0.996274	0.00162136	24	/	/	/	/	/	0	-15.7172	1.4932e-07	3365.33	0.996274	0.00162136	24
Pyogenic granuloma of skin and subcutaneous tissue	-15.7837	1.3971e-07	3382.42	0.996277	0.00162	39	-14.622	4.464e-07	6357.48	0.998165	0.00079771	14	-16.2424	8.8314e-08	3994.73	0.996756	0.00141121	25
Tracheoesophageal fistula	-15.2343	2.4201e-07	3277.44	0.996291	0.00161368	27	-14.8685	3.4888e-07	7419.73	0.998401	0.00069495	12	-15.3229	2.2148e-07	3653.15	0.996653	0.00145588	15
Ankylosing spondylitis	-16.0246	1.0981e-07	3454.82	0.996299	0.00161023	32	/	/	/	/	/	0	-16.0246	1.0981e-07	3454.82	0.996299	0.00161023	32
Periodic limb movement disorder	-16.0304	1.0917e-07	3490.79	0.996336	0.00159419	56	-14.6139	4.5005e-07	6802.16	0.998286	0.0007451	14	-16.5368	6.5792e-08	4067.22	0.996756	0.00141118	42
Malignant neoplasm of the breast, male	-14.0024	8.2951e-07	3057.72	0.996346	0.00158973	40	-14.0024	8.2951e-07	3057.72	0.996346	0.00158973	40	/	/	/	/	/	0
Acute lymphadenitis	-15.0576	2.8877e-07	3298.03	0.996357	0.00158495	48	-14.5745	4.6813e-07	3830	0.996964	0.00132062	32	-16.4434	7.2231e-08	6486.72	0.997977	0.00087929	16
Nonspecific abnormal electromyogram [EMG]	-16.3061	8.2861e-08	3582.36	0.996368	0.00158013	36	/	/	/	/	/	0	-16.3061	8.2861e-08	3582.36	0.996368	0.00158013	36
Diverticulum of bladder	-16.0829	1.0359e-07	3541.22	0.996376	0.0015766	27	/	/	/	/	/	0	-16.0829	1.0359e-07	3541.22	0.996376	0.0015766	27
Dislocation of jaw	-15.8931	1.2523e-07	3512.04	0.996389	0.00157093	33	/	/	/	/	/	0	-15.8931	1.2523e-07	3512.04	0.996389	0.00157093	33
CA_106.1	-14.2294	6.611e-07	3145.56	0.996391	0.00157035	51	-14.2294	6.611e-07	3145.56	0.996391	0.00157035	51	/	/	/	/	/	0
GE_961	-14.1475	7.1752e-07	3136.49	0.996401	0.00156582	38	-14.1475	7.1752e-07	3136.49	0.996401	0.00156582	38	/	/	/	/	/	0
Respiratory arrest	-15.191	2.5273e-07	3384.07	0.996418	0.00155829	46	-14.6394	4.3874e-07	4234.1	0.997241	0.00119973	33	-16.1664	9.5282e-08	5630.66	0.997709	0.00099604	13
Disorders of urea cycle metabolism	-16.0003	1.125e-07	3570.22	0.996424	0.00155572	35	/	/	/	/	/	0	-16.0003	1.125e-07	3570.22	0.996424	0.00155572	35
Focal and segmental glomerular lesions*	-15.7151	1.4963e-07	3509.37	0.996427	0.00155449	43	-15.026	2.9806e-07	7812.75	0.998465	0.00066695	15	-15.8893	1.2571e-07	3927.94	0.996772	0.00140399	28
Gastrojejunal ulcer	-16.1008	1.0174e-07	3624.73	0.996456	0.00154194	30	/	/	/	/	/	0	-16.1008	1.0174e-07	3624.73	0.996456	0.00154194	30
Infection of the eye	-14.5235	4.9262e-07	3270.73	0.996457	0.00154142	52	-14.5235	4.9262e-07	3270.73	0.996457	0.00154142	52	/	/	/	/	/	0
Conjunctival edema	-15.1134	2.731e-07	3404.47	0.996458	0.00154102	32	-13.9809	8.4753e-07	5200.17	0.997855	0.00093263	12	-15.9629	1.1678e-07	4503.84	0.997172	0.0012299	20
Antiphospholipid syndrome*	-15.1969	2.5122e-07	3424.32	0.996459	0.00154055	41	-13.7016	1.1206e-06	5620.67	0.998055	0.00084553	12	-16.0796	1.0393e-07	4318.26	0.997029	0.00129222	29
Papilledema	-15.3223	2.2163e-07	3458.66	0.996465	0.00153782	47	-14.4645	5.2258e-07	5824.64	0.998019	0.00086137	23	-15.7894	1.3891e-07	4298.54	0.997069	0.00127469	24
Malignant neoplasm of the small intestine	-15.7977	1.3777e-07	3566.61	0.996466	0.00153755	38	-14.5693	4.7059e-07	6138.34	0.998106	0.00082323	16	-16.4238	7.366e-08	4382.25	0.99701	0.00130062	22
Acute chest syndrome	-14.8769	3.4597e-07	3375.36	0.996483	0.00152996	47	-14.6021	4.5538e-07	3794.59	0.99693	0.0013355	37	-15.9184	1.221e-07	7387.6	0.998281	0.0007473	10
Benign neoplasm of the liver and intrahepatic bile ducts	-15.5341	1.7932e-07	3535.66	0.996494	0.00152511	37	-14.5431	4.8305e-07	5671.98	0.997954	0.00088939	15	-16.1638	9.5528e-08	4521.66	0.997148	0.00124048	22
Deformities of the hip	-14.6388	4.3896e-07	3336.93	0.9965	0.0015228	47	-14.3162	6.0612e-07	3623.97	0.996848	0.00137104	37	-16.437	7.2696e-08	8555.12	0.998467	0.00066627	10
Other disorders of the brain and CNS	0.00118396	1.00118	0.271549	0.996521	0.00151345	880	-14.2192	6.6782e-07	1041.03	0.989102	0.00475883	323	0.00118493	1.00119	0.271549	0.996518	0.00151469	557
Laryngeal spasm	-16.0797	1.0392e-07	3703.5	0.996536	0.0015071	27	/	/	/	/	/	0	-16.0797	1.0392e-07	3703.5	0.996536	0.0015071	27
Communicating hydrocephalus	-14.5552	4.7726e-07	3381.54	0.996566	0.00149408	31	-14.0396	7.9928e-07	3748.19	0.997011	0.00129989	21	-16.8108	5.0024e-08	7839.29	0.998289	0.00074372	10
Central origin vertigo	-16.3032	8.3098e-08	3795.8	0.996573	0.00149087	42	-18.5502	8.785e-09	79157.2	0.999813	8.12e-05	11	-16.2981	8.3529e-08	3800.17	0.996578	0.00148868	31
Hepatic necrosis	-14.5969	4.5777e-07	3417.11	0.996592	0.00148274	42	-14.5969	4.5777e-07	3417.11	0.996592	0.00148274	42	/	/	/	/	/	0
Perinatal jaundice	-14.572	4.6929e-07	3415.5	0.996596	0.00148092	40	-14.572	4.6929e-07	3415.5	0.996596	0.00148092	40	/	/	/	/	/	0
Congenital malformations of great arteries	-14.6202	4.4722e-07	3430.61	0.9966	0.00147926	41	-14.6202	4.4722e-07	3430.61	0.9966	0.00147926	41	/	/	/	/	/	0
Nonspecific abnormal findings in cerebrospinal fluid	-14.8748	3.4672e-07	3492.64	0.996602	0.00147829	49	-14.6173	4.4854e-07	3722.49	0.996867	0.00136282	39	-16.7687	5.2174e-08	10095.7	0.998675	0.00057593	10
Short stature	-14.7998	3.737e-07	3476.64	0.996603	0.00147761	46	-14.7998	3.737e-07	3476.64	0.996603	0.00147761	46	/	/	/	/	/	0
Pyridoxine deficiency [Vitamin B6]	-15.6844	1.5429e-07	3688.1	0.996607	0.00147614	48	-14.1962	6.834e-07	6409.5	0.998233	0.00076817	15	-16.4211	7.3861e-08	4509.42	0.997095	0.00126368	33
Hemoglobin C disease	-14.5324	4.8827e-07	3417.42	0.996607	0.00147605	43	-14.5324	4.8827e-07	3417.42	0.996607	0.00147605	43	/	/	/	/	/	0
Congenital anomalies of nails	-16.327	8.1151e-08	3841.73	0.996609	0.00147516	30	/	/	/	/	/	0	-16.327	8.1151e-08	3841.73	0.996609	0.00147516	30
Anomalies of dental arch relationship	-15.914	1.2264e-07	3747.7	0.996612	0.00147392	43	-14.9416	3.2431e-07	8758.7	0.998639	0.00059153	10	-16.1319	9.8626e-08	4146.45	0.996896	0.00135023	33
DE_672	-14.2766	6.3063e-07	3363.56	0.996613	0.00147328	46	-14.2766	6.3063e-07	3363.56	0.996613	0.00147328	46	/	/	/	/	/	0
Intussusception	-16.0956	1.0227e-07	3795.35	0.996616	0.00147202	30	/	/	/	/	/	0	-16.0956	1.0227e-07	3795.35	0.996616	0.00147202	30
Congenital anomalies of aorta	-15.7348	1.4671e-07	3711.62	0.996618	0.00147149	42	-14.5669	4.7169e-07	5405.73	0.99785	0.00093477	17	-16.7765	5.177e-08	5105.21	0.997378	0.0011402	25
Malignant neoplasm of the oral cavity	-15.2221	2.4498e-07	3591.55	0.996618	0.00147113	39	-14.6227	4.461e-07	4512.51	0.997414	0.00112433	25	-16.258	8.6942e-08	5932.39	0.997813	0.00095069	14
Gingival recession	-16.1386	9.7966e-08	3808.9	0.996619	0.00147071	29	/	/	/	/	/	0	-16.1386	9.7966e-08	3808.9	0.996619	0.00147071	29
Group 4 pulmonary hypertension*	-16.2087	9.1335e-08	3827.08	0.996621	0.00147007	29	/	/	/	/	/	0	-16.2087	9.1335e-08	3827.08	0.996621	0.00147007	29
Sixth [abducent] nerve palsy	-16.0947	1.0237e-07	3813.28	0.996632	0.001465	39	-15.6994	1.52e-07	13776.9	0.999091	0.00039505	13	-16.1274	9.907e-08	3968.32	0.996757	0.00141055	26
Disorders of puberty	-14.1704	7.0127e-07	3365.32	0.99664	0.00146153	33	-14.1704	7.0127e-07	3365.32	0.99664	0.00146153	33	/	/	/	/	/	0
Disorders of meninges	-15.0038	3.0476e-07	3565.33	0.996642	0.00146067	35	-13.6333	1.1999e-06	5187.74	0.997903	0.00091159	11	-16.2305	8.9368e-08	4908.15	0.997362	0.00114739	24
Malignant neoplasm of the pharynx	-15.3643	2.125e-07	3651.31	0.996643	0.00146055	26	-14.2273	6.6245e-07	6200.56	0.998169	0.00079582	11	-15.9679	1.1621e-07	4517.67	0.99718	0.00122651	15
Hemangioma and lymphangioma	-14.6034	4.5482e-07	3481.73	0.996653	0.00145582	51	-14.6034	4.5482e-07	3481.73	0.996653	0.00145582	51	/	/	/	/	/	0
Feeding problems of newborn	-14.6216	4.4662e-07	3486.28	0.996654	0.00145574	43	-14.6216	4.4662e-07	3486.28	0.996654	0.00145574	43	/	/	/	/	/	0
Sleep apnea	0.00181485	1.00182	0.434228	0.996665	0.00145068	1827	-0.997771	0.3687	1.00092	0.318835	0.496434	722	0.190446	1.20979	0.195577	0.330173	0.481258	1105
Early satiety	-14.4893	5.0975e-07	3468.94	0.996667	0.00144977	44	-14.4893	5.0975e-07	3468.94	0.996667	0.00144977	44	/	/	/	/	/	0
Hydronephrosis	-0.0015001	0.998501	0.359244	0.996668	0.00144938	499	-14.481	5.14e-07	1711.73	0.99325	0.00294139	173	-0.0014995	0.998502	0.359244	0.99667	0.00144877	326
Weeks gestation	-14.5881	4.6181e-07	3497.33	0.996672	0.0014478	40	-14.5881	4.6181e-07	3497.33	0.996672	0.0014478	40	/	/	/	/	/	0
Respiratory conditions of fetus and newborn	-14.5947	4.5876e-07	3500.13	0.996673	0.0014473	39	-14.5947	4.5876e-07	3500.13	0.996673	0.0014473	39	/	/	/	/	/	0
Adenovirus	-15.1911	2.527e-07	3674.42	0.996701	0.00143496	34	-14.6448	4.3635e-07	4838.37	0.997585	0.00105011	21	-15.9354	1.2005e-07	5647.86	0.997749	0.00097879	13
Chronic Pharyngitis	-15.6246	1.6381e-07	3798.66	0.996718	0.00142762	31	-14.569	4.7071e-07	6149.56	0.99811	0.00082171	11	-16.2758	8.5409e-08	4830.42	0.997312	0.00116914	20
Disorders of ovarian function	-14.4504	5.3001e-07	3537.02	0.99674	0.00141799	44	-14.4504	5.3001e-07	3537.02	0.99674	0.00141799	44	/	/	/	/	/	0
Congenital deformities of hip	-14.2694	6.3518e-07	3495.68	0.996743	0.00141678	35	-14.2694	6.3518e-07	3495.68	0.996743	0.00141678	35	/	/	/	/	/	0
Malignant neoplasm of the oropharynx	-15.1714	2.5773e-07	3726.3	0.996751	0.00141311	31	-14.6387	4.3904e-07	5221.93	0.997763	0.00097248	19	-15.724	1.483e-07	5318.98	0.997641	0.00102558	12
Malignant neoplasm of the heart, mediastinum, thymus, and pleura	-14.1104	7.4464e-07	3472.28	0.996758	0.00141043	26	-14.1104	7.4464e-07	3472.28	0.996758	0.00141043	26	/	/	/	/	/	0
Hereditary hypo-coagulability	-14.9306	3.279e-07	3677.26	0.99676	0.00140922	29	-14.2692	6.3525e-07	4679.93	0.997567	0.00105783	17	-15.9978	1.1279e-07	5945.04	0.997853	0.00093346	12
Hereditary ataxia	-15.1889	2.5325e-07	3741.59	0.996761	0.00140895	34	-14.3797	5.6883e-07	4736.49	0.997578	0.00105328	16	-16.5319	6.6111e-08	6102.04	0.997838	0.00093981	18
Abnormal tumor markers	-14.5175	4.9557e-07	3581.47	0.996766	0.00140688	46	-14.5175	4.9557e-07	3581.47	0.996766	0.00140688	46	/	/	/	/	/	0
Acetonuria	-15.1152	2.7262e-07	3729.09	0.996766	0.00140682	31	-14.0937	7.5713e-07	5770.02	0.998051	0.00084722	14	-15.8479	1.3102e-07	4886.81	0.997412	0.00112521	17
Birthweight	-14.5495	4.7998e-07	3597.11	0.996773	0.00140385	36	-14.5495	4.7998e-07	3597.11	0.996773	0.00140385	36	/	/	/	/	/	0
Crystalline deposits in vitreous body	-16.3696	7.7762e-08	4047.82	0.996773	0.00140359	24	/	/	/	/	/	0	-16.3696	7.7762e-08	4047.82	0.996773	0.00140359	24
Oral cysts	-15.6568	1.5861e-07	3888.23	0.996787	0.00139757	39	-14.172	7.0015e-07	6599.78	0.998287	0.00074473	10	-16.4462	7.203e-08	4812.01	0.997273	0.00118592	29
Adrenal hyperfunction	-14.4562	5.2694e-07	3591.37	0.996788	0.00139706	41	-14.4562	5.2694e-07	3591.37	0.996788	0.00139706	41	/	/	/	/	/	0
Congenital spondylolisthesis	-15.1786	2.5588e-07	3784.4	0.9968	0.00139204	31	-14.5688	4.7081e-07	4952.73	0.997653	0.0010205	19	-16.0341	1.0877e-07	5866.44	0.997819	0.00094813	12
Lupus anticoagulant syndrome*	-15.7518	1.4423e-07	3959.01	0.996825	0.00138089	27	/	/	/	/	/	0	-15.7518	1.4423e-07	3959.01	0.996825	0.00138089	27
Achalasia of cardia	-16.2894	8.4259e-08	4108.9	0.996837	0.00137591	45	-15.1188	2.7164e-07	8107.96	0.998512	0.00064663	14	-16.6939	5.6226e-08	4766.27	0.997205	0.00121537	31
Phakomatoses	-15.2251	2.4425e-07	3848.03	0.996843	0.00137319	37	-14.5736	4.6856e-07	4835.49	0.997595	0.00104562	21	-16.3501	7.9296e-08	6354.37	0.997947	0.00089252	16
Acute hepatitis C	-16.1228	9.9529e-08	4078.43	0.996846	0.00137201	25	/	/	/	/	/	0	-16.1228	9.9529e-08	4078.43	0.996846	0.00137201	25
Atrophy of thyroid*	-16.0448	1.0761e-07	4070.36	0.996855	0.00136807	26	/	/	/	/	/	0	-16.0448	1.0761e-07	4070.36	0.996855	0.00136807	26
Chronic thyroiditis	-13.9734	8.5393e-07	3553.41	0.996862	0.00136478	31	-13.9734	8.5393e-07	3553.41	0.996862	0.00136478	31	/	/	/	/	/	0
Demoralization and apathy	-16.1943	9.2666e-08	4132.76	0.996873	0.00135996	33	/	/	/	/	/	0	-16.1943	9.2666e-08	4132.76	0.996873	0.00135996	33
Hallux varus	-16.1037	1.0145e-07	4157.36	0.996909	0.00134432	25	/	/	/	/	/	0	-16.1037	1.0145e-07	4157.36	0.996909	0.00134432	25
Encephalitis, myelitis and encephalomyelitis	-14.5647	4.7277e-07	3763.06	0.996912	0.00134324	35	-14.5647	4.7277e-07	3763.06	0.996912	0.00134324	35	/	/	/	/	/	0
Congenital deformities of skull, face, and jaw	-14.3153	6.0668e-07	3699.99	0.996913	0.00134274	27	-14.3153	6.0668e-07	3699.99	0.996913	0.00134274	27	/	/	/	/	/	0
Infections in newborn	-14.2141	6.7128e-07	3696.87	0.996932	0.00133437	23	-14.2141	6.7128e-07	3696.87	0.996932	0.00133437	23	/	/	/	/	/	0
Congenital malformation syndromes attributed to exogenous causes	-15.3458	2.1646e-07	3993.59	0.996934	0.00133357	27	-14.6035	4.5478e-07	5927.38	0.998034	0.00085456	13	-15.963	1.1678e-07	5404.37	0.997643	0.00102472	14
Nonspecific symptoms peculiar to infancy	-14.5072	5.0073e-07	3787.78	0.996944	0.00132919	32	-14.5072	5.0073e-07	3787.78	0.996944	0.00132919	32	/	/	/	/	/	0
Ventricular septal defect	-15.1793	2.5569e-07	3967.11	0.996947	0.0013279	31	-14.5591	4.7541e-07	5297.92	0.997807	0.0009533	19	-15.971	1.1585e-07	5985.48	0.997871	0.00092559	12
Benign neoplasm of the eye, brain and other parts of central nervous system	-15.0364	2.9496e-07	3930.54	0.996948	0.00132764	49	-15.0364	2.9496e-07	3930.54	0.996948	0.00132764	49	/	/	/	/	/	0
Autism	-15.1094	2.742e-07	4015.27	0.996998	0.0013059	47	-15.1094	2.742e-07	4015.27	0.996998	0.0013059	47	/	/	/	/	/	0
Peanut allergy	-14.4651	5.2228e-07	3846.4	0.996999	0.00130509	40	-14.4651	5.2228e-07	3846.4	0.996999	0.00130509	40	/	/	/	/	/	0
Polymyositis	-15.6737	1.5595e-07	4180.32	0.997008	0.00130118	44	-14.9247	3.2982e-07	6009.47	0.998018	0.00086144	23	-16.3759	7.7273e-08	5818.86	0.997755	0.00097629	21
Encephalitis	-15.2698	2.3356e-07	4095.92	0.997025	0.00129376	32	-14.5835	4.6393e-07	5295.07	0.997802	0.00095542	20	-16.2923	8.4015e-08	6462.97	0.997989	0.0008744	12
Mixed receptive-expressive language disorder	-14.5993	4.5666e-07	3932.17	0.997038	0.00128845	32	-14.5993	4.5666e-07	3932.17	0.997038	0.00128845	32	/	/	/	/	/	0
Hereditary retinal dystrophy	-15.3528	2.1497e-07	4179.1	0.997069	0.00127487	30	-14.102	7.5088e-07	5734.21	0.998038	0.00085302	10	-16.7697	5.2121e-08	6103.31	0.997808	0.00095315	20
Benign neoplasm of the salivary glands	-16.0251	1.0975e-07	4366.26	0.997072	0.00127365	37	-14.5582	4.7585e-07	8034.45	0.998554	0.00062833	10	-16.6399	5.9347e-08	5201.36	0.997447	0.00110997	27
Congenital malformations of ureter and renal pelvis	-14.4682	5.2062e-07	3942.87	0.997072	0.0012734	35	-14.4682	5.2062e-07	3942.87	0.997072	0.0012734	35	/	/	/	/	/	0
Orbital edema or congestion	-16.053	1.0672e-07	4375.06	0.997072	0.00127331	31	-17.4146	2.7348e-08	30018.4	0.999537	0.00020107	10	-16.0235	1.0992e-07	4422.28	0.997109	0.00125737	21
Milk allergy	-14.3811	5.6802e-07	3922.44	0.997075	0.00127232	35	-14.3811	5.6802e-07	3922.44	0.997075	0.00127232	35	/	/	/	/	/	0
Osteolysis*	-15.9252	1.2128e-07	4357.71	0.997084	0.00126819	31	-16.1519	9.6681e-08	14631.5	0.999119	0.00038269	10	-15.9031	1.2398e-07	4564.87	0.99722	0.00120888	21
Poxvirus	-15.2993	2.2678e-07	4186.76	0.997084	0.00126809	36	-14.7932	3.7616e-07	5383.17	0.997807	0.00095329	24	-16.074	1.0451e-07	6660.72	0.998075	0.00083704	12
Lipomatosis*	-16.5613	6.42e-08	4537.54	0.997088	0.00126657	34	/	/	/	/	/	0	-16.5613	6.42e-08	4537.54	0.997088	0.00126657	34
Episcleritis	-16.4166	7.4196e-08	4508.05	0.997094	0.00126371	44	-17.4537	2.6299e-08	24985.4	0.999443	0.00024213	18	-16.3817	7.6831e-08	4583.27	0.997148	0.0012403	26
Cholesteatoma of middle ear	-15.1521	2.6274e-07	4163.98	0.997097	0.00126276	27	-14.3009	6.1545e-07	5660.29	0.997984	0.00087637	11	-16.1561	9.6272e-08	6147.32	0.997903	0.00091165	16
Dentofacial anomalies, including malocclusion	-14.458	5.2597e-07	3987.89	0.997107	0.00125811	32	-14.458	5.2597e-07	3987.89	0.997107	0.00125811	32	/	/	/	/	/	0
NS_334.4	-13.8704	9.4655e-07	3830.84	0.997111	0.00125646	23	-13.8704	9.4655e-07	3830.84	0.997111	0.00125646	23	/	/	/	/	/	0
Urethral hypermobility/ISD	-14.5792	4.6596e-07	4043.48	0.997123	0.0012512	39	-14.3204	6.0358e-07	4179.55	0.997266	0.00118889	20	-18.3607	1.0618e-08	15976.9	0.999083	0.0003984	19
Newborn affected by maternal conditions	-14.4489	5.308e-07	4014.13	0.997128	0.00124908	29	-14.4489	5.308e-07	4014.13	0.997128	0.00124908	29	/	/	/	/	/	0
Malignant neoplasm of the of pleura	-14.1502	7.1557e-07	3933.41	0.99713	0.00124836	21	-14.1502	7.1557e-07	3933.41	0.99713	0.00124836	21	/	/	/	/	/	0
Lung transplant	-15.5762	1.7193e-07	4336.62	0.997134	0.0012464	34	-14.9159	3.3273e-07	5909.29	0.997986	0.00087554	23	-16.3468	7.9556e-08	6384	0.997957	0.00088819	11
Drug-induced hypoglycemia*	-16.1574	9.6141e-08	4500.32	0.997135	0.00124588	31	-16.9978	4.1493e-08	22205.6	0.999389	0.00026533	11	-16.1215	9.9665e-08	4595.69	0.997201	0.00121727	20
Compartment syndrome and nontraumatic ischemic infarction of muscle	-15.7315	1.4719e-07	4388.24	0.99714	0.00124401	30	-14.653	4.3279e-07	8270.45	0.998586	0.00061437	11	-16.1541	9.6461e-08	5177.09	0.99751	0.00108259	19
Congenital anomalies of upper GI tract	-14.4084	5.5274e-07	4033.48	0.99715	0.00123959	29	-14.4084	5.5274e-07	4033.48	0.99715	0.00123959	29	/	/	/	/	/	0
Narcolepsy	-15.2451	2.3941e-07	4271.32	0.997152	0.00123854	33	-14.2921	6.2087e-07	5815.5	0.998039	0.00085243	16	-16.3613	7.8409e-08	6293.96	0.997926	0.00090171	17
Fistula of stomach and duodenum	-14.7421	3.9591e-07	4136.82	0.997157	0.00123661	23	-13.9892	8.4053e-07	5114.43	0.997818	0.00094884	13	-16.1666	9.5264e-08	7035.25	0.998167	0.00079701	10
Acute prostatitis	-15.3682	2.1169e-07	4340.51	0.997175	0.00122862	58	-14.3501	5.8593e-07	5060.71	0.997738	0.00098369	14	-18.2011	1.2456e-08	8441.79	0.99828	0.00074776	44
Congenital malformation of retina	-15.989	1.1378e-07	4526.16	0.997181	0.00122583	20	/	/	/	/	/	0	-15.989	1.1378e-07	4526.16	0.997181	0.00122583	20
Pneumocystosis	-15.663	1.5763e-07	4439.52	0.997185	0.00122426	36	-14.8017	3.73e-07	6842.27	0.998274	0.00075026	16	-16.2893	8.4265e-08	5834.36	0.997772	0.00096854	20
Obstructive defects of renal pelvis and ureter, congenital	-14.4179	5.475e-07	4093.36	0.99719	0.00122224	29	-14.4179	5.475e-07	4093.36	0.99719	0.00122224	29	/	/	/	/	/	0
Keratoconus	-15.8808	1.2678e-07	4514.53	0.997193	0.00122066	22	/	/	/	/	/	0	-15.8808	1.2678e-07	4514.53	0.997193	0.00122066	22
Hypotony of eye	-16.1402	9.7817e-08	4606.21	0.997204	0.00121589	23	/	/	/	/	/	0	-16.1402	9.7817e-08	4606.21	0.997204	0.00121589	23
Vitreous membranes and strands	-14.9106	3.345e-07	4256.46	0.997205	0.00121557	22	-14.0995	7.5278e-07	5269.94	0.997865	0.00092808	12	-16.4327	7.3004e-08	7219.09	0.998184	0.00078949	10
Intestinal e.coli	-16.2531	8.7371e-08	4666.1	0.997221	0.00120867	23	/	/	/	/	/	0	-16.2531	8.7371e-08	4666.1	0.997221	0.00120867	23
Anomalies of pupillary function	-14.2639	6.3863e-07	4122.17	0.997239	0.00120071	27	-14.2639	6.3863e-07	4122.17	0.997239	0.00120071	27	/	/	/	/	/	0
Congenital anomalies of eye	-14.5434	4.8294e-07	4211.03	0.997244	0.00119839	27	-14.5434	4.8294e-07	4211.03	0.997244	0.00119839	27	/	/	/	/	/	0
CM_772	-14.1286	7.3121e-07	4122.16	0.997265	0.0011893	22	-14.1286	7.3121e-07	4122.16	0.997265	0.0011893	22	/	/	/	/	/	0
Resistance to penicillins	-15.6341	1.6225e-07	4564.62	0.997267	0.00118847	44	-15.121	2.7103e-07	5443.43	0.997784	0.00096364	29	-16.8496	4.8117e-08	8378.28	0.998395	0.00069744	15
Alternating exotropia	-15.3388	2.1798e-07	4534.25	0.997301	0.00117381	30	-14.5533	4.7816e-07	5738.27	0.997976	0.00087972	17	-16.6446	5.9066e-08	7398.29	0.998205	0.00078029	13
GE_976	-14.3296	5.9802e-07	4250	0.99731	0.00116992	26	-14.3296	5.9802e-07	4250	0.99731	0.00116992	26	/	/	/	/	/	0
Eosinophilic esophagitis	-15.6093	1.6632e-07	4629.82	0.99731	0.00116984	33	-14.8322	3.6179e-07	6316.84	0.998127	0.0008144	16	-16.5113	6.7486e-08	6805.56	0.998064	0.00084152	17
Histoplasmosis	-15.4322	1.9855e-07	4578.29	0.997311	0.00116959	31	-14.8611	3.5147e-07	6035.11	0.998035	0.00085412	21	-16.2064	9.1553e-08	7026.8	0.99816	0.00079993	10
Malignant neoplasm of the tongue	-15.4824	1.8884e-07	4638.94	0.997337	0.00115804	25	-14.6596	4.2996e-07	6823.94	0.998286	0.00074505	12	-16.1893	9.3123e-08	6325.3	0.997958	0.0008878	13
Abnormal auditory function study	-15.6191	1.6471e-07	4688.42	0.997342	0.00115593	29	-14.6147	4.4968e-07	6910.42	0.998313	0.00073346	17	-16.4757	6.9932e-08	6381.93	0.99794	0.0008955	12
Infective meningitis	-14.648	4.3496e-07	4401.48	0.997345	0.00115473	33	-14.648	4.3496e-07	4401.48	0.997345	0.00115473	33	/	/	/	/	/	0
Dysmenorrhea	-17.6543	2.1519e-08	5312.99	0.997349	0.00115295	276	-17.8833	1.7116e-08	10697.3	0.998666	0.00057968	178	-17.5794	2.3195e-08	6121.37	0.997709	0.00099627	98
Cyanosis	-14.5509	4.7931e-07	4400.44	0.997362	0.00114734	24	-14.5509	4.7931e-07	4400.44	0.997362	0.00114734	24	/	/	/	/	/	0
Congenital malformations of spleen	-13.9931	8.373e-07	4259.56	0.997379	0.00113984	24	-13.9931	8.373e-07	4259.56	0.997379	0.00113984	24	/	/	/	/	/	0
Heparin-induced thrombocytopenia [HIT]	-15.6082	1.6651e-07	4769.85	0.997389	0.00113538	26	-14.5366	4.8623e-07	6939.23	0.998329	0.00072651	10	-16.5681	6.3765e-08	6567.31	0.997987	0.00087508	16
Labyrinthitis	-16.4117	7.456e-08	5020.76	0.997392	0.00113416	21	/	/	/	/	/	0	-16.4117	7.456e-08	5020.76	0.997392	0.00113416	21
Age-related macular degeneration	-14.5244	4.922e-07	4456.66	0.9974	0.00113078	27	-14.5244	4.922e-07	4456.66	0.9974	0.00113078	27	/	/	/	/	/	0
Hepatorenal syndrome	-16.1266	9.9156e-08	4956.15	0.997404	0.00112898	32	-15.1428	2.6519e-07	8759.47	0.998621	0.00059945	12	-16.5898	6.2393e-08	6010.82	0.997798	0.00095744	20
Inconclusive laboratory evidence of human immunodeficiency virus [HIV]	-13.9792	8.4902e-07	4303.34	0.997408	0.0011271	21	-13.9792	8.4902e-07	4303.34	0.997408	0.0011271	21	/	/	/	/	/	0
Celiac disease	-15.3633	2.1273e-07	4771.73	0.997431	0.00111709	26	-14.4932	5.0781e-07	6800.22	0.998299	0.00073915	14	-16.2073	9.1469e-08	6697.45	0.998069	0.00083935	12
Fussy infant	-14.5015	5.0362e-07	4526.86	0.997444	0.00111146	23	-14.5015	5.0362e-07	4526.86	0.997444	0.00111146	23	/	/	/	/	/	0
Hypertrophy of uterus	-17.738	1.9792e-08	5566.17	0.997457	0.00110566	172	-17.9182	1.6528e-08	16936.3	0.999156	0.00036676	81	-17.7161	2.0229e-08	5893.56	0.997602	0.00104289	91
Malignant neoplasm of the gallbladder and extrahepatic bile ducts	-15.5745	1.7221e-07	4890.81	0.997459	0.00110487	24	-14.7061	4.1042e-07	6384.62	0.998162	0.00079889	14	-16.8078	5.0171e-08	7608.53	0.998237	0.00076616	10
Other and ill-defined conditions originating in the perinatal period	-14.6698	4.2558e-07	4620.05	0.997467	0.00110167	29	-14.6698	4.2558e-07	4620.05	0.997467	0.00110167	29	/	/	/	/	/	0
Malignant neoplasm of the salivary glands	-15.6067	1.6676e-07	4950.45	0.997485	0.0010938	20	-14.7333	3.9941e-07	8145.57	0.998557	0.00062721	10	-16.1183	9.9981e-08	6233.8	0.997937	0.00089689	10
Irregular eye movements	-14.5032	5.0274e-07	4613.91	0.997492	0.00109059	24	-14.5032	5.0274e-07	4613.91	0.997492	0.00109059	24	/	/	/	/	/	0
Stenosis of larynx	-15.6338	1.6231e-07	5008.95	0.99751	0.00108288	34	-14.6358	4.4032e-07	6680.37	0.998252	0.00075983	15	-16.9153	4.5057e-08	7570.25	0.998217	0.00077497	19
Hypertrophy of kidney	-14.1505	7.1533e-07	4534.99	0.99751	0.00108258	24	-13.9326	8.8946e-07	4641.1	0.997605	0.0010415	14	-18.7524	7.1766e-09	21329.9	0.999299	0.00030475	10
Allergy to anesthetic agent	-13.9923	8.3792e-07	4496.87	0.997517	0.00107955	25	-13.9923	8.3792e-07	4496.87	0.997517	0.00107955	25	/	/	/	/	/	0
Dermatomyositis	-15.6761	1.5558e-07	5044.08	0.99752	0.00107825	29	-14.7179	4.056e-07	7446.15	0.998423	0.00068546	14	-16.4887	6.903e-08	6857.02	0.998081	0.00083405	15
Frontal lobe and executive function deficit	-14.3886	5.6379e-07	4653.16	0.997533	0.00107283	22	-14.3886	5.6379e-07	4653.16	0.997533	0.00107283	22	/	/	/	/	/	0
Expressive language disorder	-14.6013	4.5574e-07	4745.9	0.997545	0.00106741	22	-14.6013	4.5574e-07	4745.9	0.997545	0.00106741	22	/	/	/	/	/	0
Other CNS infection	-14.6112	4.5127e-07	4750.71	0.997546	0.00106705	24	-14.6112	4.5127e-07	4750.71	0.997546	0.00106705	24	/	/	/	/	/	0
Drug induced anxiety disorder*	-16.4713	7.0247e-08	5359.78	0.997548	0.0010662	24	/	/	/	/	/	0	-16.4713	7.0247e-08	5359.78	0.997548	0.0010662	24
SO_371.2	-14.5572	4.763e-07	4757	0.997558	0.00106169	23	-14.5572	4.763e-07	4757	0.997558	0.00106169	23	/	/	/	/	/	0
Melanomas of skin	-15.7657	1.4225e-07	5160.82	0.997563	0.00105986	28	-15.1321	2.6806e-07	6643.37	0.998183	0.00079	18	-16.7301	5.4228e-08	8195.69	0.998371	0.00070793	10
Impulsiveness	-14.7147	4.0689e-07	4818.36	0.997563	0.00105951	23	-14.1316	7.2901e-07	5471.08	0.997939	0.00089596	13	-16.7306	5.4201e-08	10172.1	0.998688	0.00057031	10
GE_978	-14.5213	4.9373e-07	4782.96	0.997578	0.00105331	21	-14.5213	4.9373e-07	4782.96	0.997578	0.00105331	21	/	/	/	/	/	0
Cellulitis and abscess	-0.0004984	0.999502	0.164352	0.99758	0.00105208	2412	-0.933144	0.393315	1.00099	0.351221	0.454419	653	0.0253406	1.02566	0.166613	0.879114	0.055955	1759
Precocious puberty	-14.458	5.2596e-07	4778.07	0.997586	0.0010498	23	-14.458	5.2596e-07	4778.07	0.997586	0.0010498	23	/	/	/	/	/	0
Congenital insufficiency of aortic valve	-15.439	1.9721e-07	5197.24	0.99763	0.00103059	27	-14.3051	6.1286e-07	7097.03	0.998392	0.00069902	14	-16.7503	5.3142e-08	7632.12	0.998249	0.00076117	13
Congenital malformations of tongue, mouth and pharynx	-14.3441	5.8943e-07	4842.03	0.997636	0.00102774	22	-14.3441	5.8943e-07	4842.03	0.997636	0.00102774	22	/	/	/	/	/	0
Intestinal infection due to protozoa	-15.5288	1.8027e-07	5251.49	0.997641	0.00102587	24	-14.8487	3.5588e-07	7022.89	0.998313	0.00073327	13	-16.3915	7.6076e-08	7909.34	0.998346	0.00071873	11
Congenital metatarsus primus varus	-16.4859	6.9222e-08	5603.72	0.997653	0.00102064	22	/	/	/	/	/	0	-16.4859	6.9222e-08	5603.72	0.997653	0.00102064	22
Congenital malformations of respiratory system	-15.2667	2.3429e-07	5197.53	0.997656	0.00101902	32	-15.2667	2.3429e-07	5197.53	0.997656	0.00101902	32	/	/	/	/	/	0
Restrictive cardiomyopathy*	-15.6033	1.6732e-07	5340.55	0.997669	0.00101359	32	-14.5752	4.6783e-07	6931.11	0.998322	0.00072929	18	-17.1057	3.7246e-08	8378.41	0.998371	0.00070804	14
Senile corneal changes including arcus senilis	-16.9479	4.3614e-08	5845.81	0.997687	0.00100577	20	/	/	/	/	/	0	-16.9479	4.3614e-08	5845.81	0.997687	0.00100577	20
Abuse of non-psychoactive substances*	-16.6562	5.8388e-08	5750.22	0.997689	0.00100488	20	/	/	/	/	/	0	-16.6562	5.8388e-08	5750.22	0.997689	0.00100488	20
Sickle-cell thalassemia	-15.1935	2.5208e-07	5254.46	0.997693	0.00100313	29	-15.1935	2.5208e-07	5254.46	0.997693	0.00100313	29	/	/	/	/	/	0
RE_482	-14.6469	4.3544e-07	5084.4	0.997702	0.00099938	23	-14.6469	4.3544e-07	5084.4	0.997702	0.00099938	23	/	/	/	/	/	0
Eosinophilic gastroenteritis and colitis	-14.6992	4.1325e-07	5105.89	0.997703	0.00099872	22	-14.6992	4.1325e-07	5105.89	0.997703	0.00099872	22	/	/	/	/	/	0
Club foot	-14.9182	3.3196e-07	5209.7	0.997715	0.0009934	26	-14.9182	3.3196e-07	5209.7	0.997715	0.0009934	26	/	/	/	/	/	0
Anomalies of pulmonary artery, congenital	-14.6596	4.2994e-07	5183.42	0.997743	0.00098112	21	-14.6596	4.2994e-07	5183.42	0.997743	0.00098112	21	/	/	/	/	/	0
CA_103.2	-14.5824	4.6445e-07	5159.41	0.997745	0.00098049	25	-14.5824	4.6445e-07	5159.41	0.997745	0.00098049	25	/	/	/	/	/	0
Neurocognitive disorder*	-16.9421	4.3868e-08	6059.32	0.997769	0.00096996	22	/	/	/	/	/	0	-16.9421	4.3868e-08	6059.32	0.997769	0.00096996	22
Diabetes insipidus	-16.0204	1.1026e-07	5776.24	0.997787	0.00096213	24	-17.0621	3.8905e-08	24427.4	0.999443	0.0002421	11	-15.9587	1.1728e-07	5944.84	0.997858	0.00093121	13
Postcoital bleeding	-14.5236	4.9259e-07	5264.13	0.997799	0.00095708	27	-14.5236	4.9259e-07	5264.13	0.997799	0.00095708	27	/	/	/	/	/	0
Congenital malformations of penis	-14.8621	3.5113e-07	5412.23	0.997809	0.00095259	23	-14.8621	3.5113e-07	5412.23	0.997809	0.00095259	23	/	/	/	/	/	0
Nodules of vocal cords*	-16.8763	4.6852e-08	6186.25	0.997823	0.00094634	29	/	/	/	/	/	0	-16.8763	4.6852e-08	6186.25	0.997823	0.00094634	29
Neural tube defects and congenital disorders of the spinal cord	-14.6684	4.2617e-07	5398.34	0.997832	0.00094258	20	-14.6684	4.2617e-07	5398.34	0.997832	0.00094258	20	/	/	/	/	/	0
Benign neoplasms of the cervix	-17.7806	1.8966e-08	6605.48	0.997852	0.00093376	92	-18.5351	8.9187e-09	42333.2	0.999651	0.00015175	26	-17.7618	1.9326e-08	6687.39	0.997881	0.00092133	66
Obesity or excessive weight gain in pregnancy	-17.7533	1.9492e-08	6603.04	0.997855	0.00093266	344	-17.7561	1.9438e-08	7137.81	0.998015	0.00086285	324	-17.7367	1.9817e-08	17386.7	0.999186	0.00035364	20
Inborn error of lipid metabolism	-14.5111	4.9878e-07	5411.21	0.99786	0.00093024	21	-14.5111	4.9878e-07	5411.21	0.99786	0.00093024	21	/	/	/	/	/	0
Corneal degenerations	-15.7122	1.5007e-07	5881.37	0.997868	0.00092671	21	-14.8631	3.5078e-07	8190.2	0.998552	0.00062929	11	-16.6161	6.0772e-08	8450.95	0.998431	0.00068185	10
Fistula involving female genital tract	-16.3142	8.2197e-08	6136.73	0.997879	0.00092217	36	-16.8964	4.5919e-08	20314	0.999336	0.00028831	20	-16.2557	8.7146e-08	6437.5	0.997985	0.00087589	16
Motion sickness	-17.0055	4.117e-08	6425.01	0.997888	0.00091812	27	/	/	/	/	/	0	-17.0055	4.117e-08	6425.01	0.997888	0.00091812	27
Mucous polyp of cervix	-17.7699	1.9171e-08	6719.09	0.99789	0.0009174	82	-18.5436	8.843e-09	52253.7	0.999717	0.00012299	18	-17.7569	1.9422e-08	6775.34	0.997909	0.00090911	64
Cushing's syndrome	-15.6637	1.5752e-07	5951.51	0.9979	0.00091295	24	-14.8727	3.4742e-07	7579.59	0.998434	0.00068047	13	-16.9355	4.4155e-08	9611	0.998594	0.00061103	11
Thyroid dysfunction complicating pregnancy, childbirth, or the puerperium	-14.6769	4.2257e-07	5667.2	0.997934	0.00089834	21	-14.6769	4.2257e-07	5667.2	0.997934	0.00089834	21	/	/	/	/	/	0
Egg allergy	-14.6165	4.489e-07	5658.52	0.997939	0.00089601	20	-14.6165	4.489e-07	5658.52	0.997939	0.00089601	20	/	/	/	/	/	0
Endometrial hyperplasia	-18.0314	1.4759e-08	6990.09	0.997942	0.00089479	80	-18.0462	1.4543e-08	36684.9	0.999607	0.00017049	19	-18.0309	1.4767e-08	7120.54	0.99798	0.00087835	61
Corpus luteum cyst or hematoma	-16.5165	6.7137e-08	6610.84	0.998007	0.0008666	97	-17.7814	1.895e-08	15614.4	0.999091	0.00039479	75	-16.2403	8.8499e-08	7297.13	0.998224	0.00077188	22
Maternal infections and carrier state in pregnancy	-17.7638	1.9288e-08	7187.04	0.998028	0.00085731	331	-17.7638	1.9288e-08	7187.04	0.998028	0.00085731	331	/	/	/	/	/	0
Bacterial meningitis	-15.9457	1.1881e-07	6548.4	0.998057	0.00084461	21	-16.2439	8.8181e-08	17880.8	0.999275	0.00031491	11	-15.8995	1.2443e-07	7037.31	0.998197	0.0007836	10
Molluscum contagiosum	-14.8697	3.4848e-07	6219.37	0.998092	0.00082927	20	-14.8697	3.4848e-07	6219.37	0.998092	0.00082927	20	/	/	/	/	/	0
Abnormal forces of labor	-17.8781	1.7204e-08	7874.37	0.998188	0.00078745	290	-17.8781	1.7204e-08	7874.37	0.998188	0.00078745	290	/	/	/	/	/	0
Renal and perinephric abscess	-16.5763	6.3243e-08	7404.9	0.998214	0.00077639	24	-17.5896	2.2958e-08	32761.9	0.999572	0.00018608	11	-16.5217	6.6789e-08	7601.61	0.998266	0.00075379	13
PP_904	-17.6534	2.1539e-08	8021.6	0.998244	0.00076326	232	-17.6534	2.1539e-08	8021.6	0.998244	0.00076326	232	/	/	/	/	/	0
Edema, proteinuria and hypertensive disorders in pregnancy, childbirth and the puerperium	-17.8191	1.8251e-08	8304.33	0.998288	0.00074418	229	-17.7639	1.9285e-08	8675.53	0.998366	0.0007101	218	-18.4223	9.9842e-09	28696.4	0.999488	0.00022251	11
Mammary duct ectasia	-18.2492	1.1871e-08	8738.11	0.998334	0.00072429	57	/	/	/	/	/	0	-18.2492	1.1871e-08	8738.11	0.998334	0.00072429	57
Placental disorders	-17.8901	1.7e-08	8637.02	0.998347	0.00071834	236	-17.8901	1.7e-08	8637.02	0.998347	0.00071834	236	/	/	/	/	/	0
Cyst or abscess of Bartholin's gland	-17.9359	1.6238e-08	8941.39	0.998399	0.00069565	55	-18.3094	1.1177e-08	53887.4	0.999729	0.00011775	18	-17.9254	1.641e-08	9067.08	0.998423	0.00068559	37
False labor	-17.9586	1.5874e-08	8969.7	0.998403	0.00069433	235	-17.9586	1.5874e-08	8969.7	0.998403	0.00069433	235	/	/	/	/	/	0
Hemorrhage in early pregnancy	-17.6521	2.1567e-08	8834.15	0.998406	0.00069295	183	-17.6521	2.1567e-08	8834.15	0.998406	0.00069295	183	/	/	/	/	/	0
Problems associated with amniotic cavity and membranes	-17.7261	2.0029e-08	9142.02	0.998453	0.0006724	172	-17.7261	2.0029e-08	9142.02	0.998453	0.0006724	172	/	/	/	/	/	0
Premature menopause	-17.9382	1.62e-08	9305.29	0.998462	0.00066851	35	/	/	/	/	/	0	-17.9382	1.62e-08	9305.29	0.998462	0.00066851	35
Threatened premature labor	-17.8276	1.8096e-08	9753.85	0.998542	0.00063381	166	-17.8276	1.8096e-08	9753.85	0.998542	0.00063381	166	/	/	/	/	/	0
Inflammatory diseases of uterus, except cervix	-17.6973	2.0615e-08	9702.41	0.998545	0.00063251	66	-17.8739	1.7276e-08	24603.4	0.99942	0.00025181	38	-17.6647	2.1296e-08	10558	0.998665	0.00058015	28
Streptococcus B carrier	-17.9697	1.5698e-08	9874.04	0.998548	0.00063108	183	-17.9731	1.5646e-08	11067.6	0.998704	0.00056309	173	-17.9568	1.5902e-08	21858.5	0.999345	0.00028476	10
Pre-existing hypertension complicating pregnancy, childbirth and the puerperium	-17.8863	1.7064e-08	10243.7	0.998607	0.00060546	137	-17.8036	1.8534e-08	12305	0.998846	0.00050165	117	-18.0728	1.416e-08	18488.8	0.99922	0.00033885	20
Decreased fetal movements, affecting management of mother	-17.7059	2.0438e-08	10258.3	0.998623	0.0005985	130	-17.7059	2.0438e-08	10258.3	0.998623	0.0005985	130	/	/	/	/	/	0
Poor fetal growth and uterine size date discrepancy	-17.6874	2.0819e-08	10354.6	0.998637	0.00059231	132	-17.6874	2.0819e-08	10354.6	0.998637	0.00059231	132	/	/	/	/	/	0
Excessive vomiting in pregnancy	-17.5756	2.3282e-08	10414.1	0.998653	0.0005852	128	-17.5756	2.3282e-08	10414.1	0.998653	0.0005852	128	/	/	/	/	/	0
Infections of genitourinary tract in pregnancy	-17.8898	1.7005e-08	10667.8	0.998662	0.00058149	155	-17.8898	1.7005e-08	10667.8	0.998662	0.00058149	155	/	/	/	/	/	0
Peyronie's disease	-18.1105	1.3637e-08	11043.1	0.998691	0.00056865	25	/	/	/	/	/	0	-18.1105	1.3637e-08	11043.1	0.998691	0.00056865	25
Postablative ovarian failure	-17.8469	1.775e-08	10985.1	0.998704	0.00056333	26	/	/	/	/	/	0	-17.8469	1.775e-08	10985.1	0.998704	0.00056333	26
Mental disorders complicating pregnancy, childbirth and the puerperium	-17.8881	1.7034e-08	11162.3	0.998721	0.00055566	157	-17.8881	1.7034e-08	11162.3	0.998721	0.00055566	157	/	/	/	/	/	0
Threatened abortion	-17.7462	1.963e-08	11187.3	0.998734	0.00055002	123	-17.7462	1.963e-08	11187.3	0.998734	0.00055002	123	/	/	/	/	/	0
Polycystic ovary syndrome	-17.9718	1.5666e-08	11340.1	0.998736	0.0005495	100	-17.7865	1.8855e-08	15411	0.999079	0.00040011	77	-18.1905	1.2588e-08	16746.9	0.999133	0.00037655	23
Acute inflammatory pelvic disease	-17.7165	2.0221e-08	11227.3	0.998741	0.00054715	51	-18.1015	1.376e-08	34129.1	0.999577	0.00018383	27	-17.6698	2.1188e-08	11889	0.998814	0.00051531	24
Preeclampsia and eclampsia	-17.8021	1.8563e-08	11388.4	0.998753	0.00054201	132	-17.8021	1.8563e-08	11388.4	0.998753	0.00054201	132	/	/	/	/	/	0
Malignant neoplasm of the vulva	-17.8681	1.7377e-08	11710.6	0.998783	0.00052904	22	/	/	/	/	/	0	-17.8681	1.7377e-08	11710.6	0.998783	0.00052904	22
Infection of amniotic cavity	-17.5925	2.2891e-08	11745.2	0.998805	0.00051934	90	-17.5925	2.2891e-08	11745.2	0.998805	0.00051934	90	/	/	/	/	/	0
Abnormalities of gravid uterus	-17.7643	1.9279e-08	12076.9	0.998826	0.00051	103	-17.7643	1.9279e-08	12076.9	0.998826	0.00051	103	/	/	/	/	/	0
Dystrophy of female genital tract	-18.038	1.4662e-08	12303.6	0.99883	0.00050832	20	/	/	/	/	/	0	-18.038	1.4662e-08	12303.6	0.99883	0.00050832	20
Spontaneous abortion	-17.741	1.9733e-08	12483.4	0.998866	0.00049274	87	-17.6273	2.211e-08	14712.6	0.999044	0.00041536	75	-18.0333	1.4732e-08	23588.1	0.99939	0.000265	12
Drugs and alcohol during pregnancy	-17.6601	2.1395e-08	12476.9	0.998871	0.00049075	97	-17.6601	2.1395e-08	12476.9	0.998871	0.00049075	97	/	/	/	/	/	0
Follicular cyst of ovary	-17.5999	2.2722e-08	12498.5	0.998876	0.00048823	39	-18.2583	1.1763e-08	36592.4	0.999602	0.00017293	20	-17.513	2.4786e-08	13298.2	0.998949	0.00045658	19
Diabetes mellitus or abnormal glucose in pregnancy, childbirth, and the puerperium	-17.8606	1.7508e-08	12823.8	0.998889	0.00048289	122	-17.8606	1.7508e-08	12823.8	0.998889	0.00048289	122	/	/	/	/	/	0
Gestational diabetes mellitus*	-17.5817	2.3139e-08	12687.1	0.998894	0.00048047	76	-17.5931	2.2878e-08	17548.4	0.9992	0.00034754	62	-17.5693	2.3428e-08	18363.8	0.999237	0.00033165	14
Uterine inertia	-17.6083	2.2534e-08	12898.6	0.998911	0.0004733	85	-17.6083	2.2534e-08	12898.6	0.998911	0.0004733	85	/	/	/	/	/	0
Abnormal findings on antenatal screening of mother	-17.612	2.245e-08	12936.9	0.998914	0.000472	92	-17.612	2.245e-08	12936.9	0.998914	0.000472	92	/	/	/	/	/	0
Antepartum hemorrhage	-17.7353	1.9845e-08	13073.6	0.998918	0.00047033	103	-17.7353	1.9845e-08	13073.6	0.998918	0.00047033	103	/	/	/	/	/	0
PP_900	-17.5876	2.3005e-08	13121.2	0.998931	0.00046472	91	-17.5876	2.3005e-08	13121.2	0.998931	0.00046472	91	/	/	/	/	/	0
Umbilical cord complications	-18.1954	1.2527e-08	13933.7	0.998958	0.00045274	131	-18.1954	1.2527e-08	13933.7	0.998958	0.00045274	131	/	/	/	/	/	0
Tobacco use during pregnancy	-17.6898	2.077e-08	13962.4	0.998989	0.00043924	80	-17.6898	2.077e-08	13962.4	0.998989	0.00043924	80	/	/	/	/	/	0
Chills (without fever)	-0.000423	0.999577	0.337831	0.999001	0.00043411	488	-14.1596	7.0887e-07	3085.38	0.996338	0.00159317	53	-0.0004228	0.999577	0.337831	0.999001	0.00043394	435
Gestational [pregnancy-induced] hypertension without significant proteinuria	-18.0326	1.4742e-08	14523.2	0.999009	0.00043046	107	-18.0326	1.4742e-08	14523.2	0.999009	0.00043046	107	/	/	/	/	/	0
Premature rupture of membranes	-17.571	2.339e-08	14190.2	0.999012	0.00042929	71	-17.571	2.339e-08	14190.2	0.999012	0.00042929	71	/	/	/	/	/	0
Complications of labor and delivery NEC	-18.0547	1.4419e-08	14910.9	0.999034	0.00041978	117	-18.0547	1.4419e-08	14910.9	0.999034	0.00041978	117	/	/	/	/	/	0
Abnormal glucose complicating pregnancy	-17.9712	1.5675e-08	15391.7	0.999068	0.00040478	84	-17.9712	1.5675e-08	15391.7	0.999068	0.00040478	84	/	/	/	/	/	0
Viral diseases complicating pregnancy, childbirth, or the puerperium	-17.8431	1.7817e-08	15919.2	0.999106	0.00038857	76	-17.8431	1.7817e-08	15919.2	0.999106	0.00038857	76	/	/	/	/	/	0
Hyperemesis gravidarum	-17.5003	2.5102e-08	15641.6	0.999107	0.00038787	53	-17.5003	2.5102e-08	15641.6	0.999107	0.00038787	53	/	/	/	/	/	0
Oligohydramnios	-17.8758	1.7245e-08	16043.3	0.999111	0.00038627	67	-17.8758	1.7245e-08	16043.3	0.999111	0.00038627	67	/	/	/	/	/	0
Severe pre-eclampsia	-17.8519	1.7661e-08	16415.9	0.999132	0.00037699	61	-17.8519	1.7661e-08	16415.9	0.999132	0.00037699	61	/	/	/	/	/	0
Abnormal products of conception	-18.0261	1.4838e-08	16699.8	0.999139	0.0003742	78	-18.0261	1.4838e-08	16699.8	0.999139	0.0003742	78	/	/	/	/	/	0
Excessive fetal growth	-17.8146	1.8332e-08	16716.7	0.99915	0.00036943	58	-17.8146	1.8332e-08	16716.7	0.99915	0.00036943	58	/	/	/	/	/	0
Missed abortion	-17.8119	1.8382e-08	17698	0.999197	0.00034889	58	-17.8119	1.8382e-08	17698	0.999197	0.00034889	58	/	/	/	/	/	0
Cervical shortening and incompetence	-17.4836	2.5524e-08	17792.5	0.999216	0.00034064	46	-17.4836	2.5524e-08	17792.5	0.999216	0.00034064	46	/	/	/	/	/	0
Uterine size date discrepancy	-17.7333	1.9884e-08	18608.1	0.99924	0.00033035	44	-17.7333	1.9884e-08	18608.1	0.99924	0.00033035	44	/	/	/	/	/	0
CA_144.1	-17.6845	2.088e-08	18627.9	0.999243	0.00032909	50	-17.6845	2.088e-08	18627.9	0.999243	0.00032909	50	/	/	/	/	/	0
Chorioamnionitis*	-17.5244	2.4506e-08	18955.4	0.999262	0.00032047	36	-17.5244	2.4506e-08	18955.4	0.999262	0.00032047	36	/	/	/	/	/	0
Rupture of uterus	-18.1335	1.3326e-08	19674.4	0.999265	0.0003195	67	-18.1335	1.3326e-08	19674.4	0.999265	0.0003195	67	/	/	/	/	/	0
Postpartum hemorrhage	-18.1123	1.3613e-08	19687.9	0.999266	0.0003189	66	-18.1123	1.3613e-08	19687.9	0.999266	0.0003189	66	/	/	/	/	/	0
Cardiovascular disorders complicating pregnancy, childbirth, or the puerperium	-17.5825	2.3122e-08	19839.2	0.999293	0.00030721	38	-17.5825	2.3122e-08	19839.2	0.999293	0.00030721	38	/	/	/	/	/	0
Incompetence of cervix uteri	-17.5171	2.4684e-08	19837.4	0.999295	0.0003061	34	-17.5171	2.4684e-08	19837.4	0.999295	0.0003061	34	/	/	/	/	/	0
Precipitate labor	-17.5345	2.4259e-08	21756.4	0.999357	0.00027936	30	-17.5345	2.4259e-08	21756.4	0.999357	0.00027936	30	/	/	/	/	/	0
Premenstrual dysphoric disorder	-18.3726	1.0492e-08	23311.9	0.999371	0.00027318	25	-18.8717	6.3695e-09	74079.5	0.999797	8.83e-05	13	-18.3178	1.1084e-08	24559.6	0.999405	0.00025853	12
Other complications of the puerperium NEC	-18.3603	1.0622e-08	24193.2	0.999394	0.00026305	58	-18.3603	1.0622e-08	24193.2	0.999394	0.00026305	58	/	/	/	/	/	0
Premature separation of placenta [abruptio placentae]	-17.8893	1.7012e-08	23962.5	0.999404	0.00025877	30	-17.8893	1.7012e-08	23962.5	0.999404	0.00025877	30	/	/	/	/	/	0
Other drug use during pregnancy	-18.0958	1.3839e-08	25391.3	0.999431	0.00024702	39	-18.0958	1.3839e-08	25391.3	0.999431	0.00024702	39	/	/	/	/	/	0
Placenta previa	-18.2944	1.1346e-08	27160	0.999463	0.00023347	35	-18.2944	1.1346e-08	27160	0.999463	0.00023347	35	/	/	/	/	/	0
Recurrent pregnancy loss	-17.7366	1.982e-08	27083.6	0.999477	0.00022699	27	-17.7366	1.982e-08	27083.6	0.999477	0.00022699	27	/	/	/	/	/	0
Spotting complicating pregnancy	-18.5829	8.5024e-09	28531.7	0.99948	0.00022575	42	-18.5829	8.5024e-09	28531.7	0.99948	0.00022575	42	/	/	/	/	/	0
Toxic maculopathy of retina	-17.9661	1.5755e-08	28438.9	0.999496	0.00021897	23	-17.9661	1.5755e-08	28438.9	0.999496	0.00021897	23	/	/	/	/	/	0
Pre-existing diabetes mellitus in pregnancy*	-18.0133	1.5028e-08	30758.3	0.999533	0.00020298	27	-18.0133	1.5028e-08	30758.3	0.999533	0.00020298	27	/	/	/	/	/	0
Benign neoplasms of the vulva	-18.0116	1.5055e-08	31044.2	0.999537	0.00020109	22	-18.0116	1.5055e-08	31044.2	0.999537	0.00020109	22	/	/	/	/	/	0
Puerperal infection or fever	-18.4679	9.5385e-09	34455.8	0.999572	0.00018577	31	-18.4679	9.5385e-09	34455.8	0.999572	0.00018577	31	/	/	/	/	/	0
Polyhydramnios	-18.894	6.2295e-09	35304.8	0.999573	0.00018548	42	-18.894	6.2295e-09	35304.8	0.999573	0.00018548	42	/	/	/	/	/	0
Rhesus isoimmunization affecting management of mother	-18.296	1.1328e-08	34877	0.999581	0.00018182	20	-18.296	1.1328e-08	34877	0.999581	0.00018182	20	/	/	/	/	/	0
Other disorders of urethra and urinary tract	0.00030386	1.0003	0.712569	0.99966	0.00014779	219	0.252056	1.28667	1.00327	0.801633	0.0960242	167	-0.255968	0.774167	1.01224	0.800366	0.0967112	52
Maternal care for transverse and oblique lie	-18.7419	7.2526e-09	45039.7	0.999668	0.00014422	21	-18.7419	7.2526e-09	45039.7	0.999668	0.00014422	21	/	/	/	/	/	0

### Sheet: Sup_Table23
Supplementary Table 23. Phenome-wide association studies of individual aut-mCAs type
Phenotype	mCA type	Time-to-event Cox regression model							Firth Logistic regression model (Sanity check)
		Beta	SE	HR	95%CI_lower	95%CI_upper	P value	-log10 (P value)	Total_samples	Beta	SE	OR	95%CI_lower	95%CI_upper	P value	-log10 (P value)
Chronic lymphoid leukemia	chr12+	4.24	0.15	69.66	52.18	93.01	3.9e-182	181.41	494	3.78	0.23	43.95	28.19	68.52	1.32e-62	61.88
Lymphoid	chr12+	3.59	0.14	36.37	27.78	47.62	1.05e-150	149.98	910	3.25	0.43	25.85	11.12	60.06	4.05e-14	13.39
Hemo onc - by cell of origin	chr9p=	3.14	0.12	23.19	18.29	29.41	2.45e-148	147.61	438	3.38	0.2	29.38	19.86	43.46	3.07e-64	63.51
Myeloid	chr9p=	3.19	0.12	24.25	19.05	30.87	9.31e-148	147.03	456	3.54	0.29	34.39	19.32	61.2	2.51e-33	32.6
Mature B-cell	chr12+	3.55	0.14	34.67	26.5	45.36	1.79e-147	146.75	931	3.35	0.3	28.55	15.93	51.14	1.92e-29	28.72
Hemo onc - by cell of origin	chr13q-	2.72	0.13	15.14	11.76	19.49	1.08e-98	97.96	561	2.56	0.49	12.98	4.98	33.84	1.59e-07	6.8
Hemo onc - by cell of origin	chr12+	2.37	0.12	10.71	8.51	13.48	5.79e-91	90.24	914	2.28	0.52	9.81	3.57	26.95	9.53e-06	5.02
Non-Hodgkin lymphoma	chr12+	2.97	0.16	19.57	14.43	26.53	1.05e-81	80.98	950	2.57	0.33	13.06	6.85	24.89	5.82e-15	14.23
Splenomegaly	chr9p=	3.04	0.16	21	15.31	28.81	2.18e-79	78.66	591	2.72	0.14	15.18	11.57	19.9	4.61e-86	85.34
Mature B-cell	chr13q-	3.89	0.22	49.11	32.17	74.97	9.34e-73	72.03	595	3.62	0.7	37.3	9.39	148.27	2.74e-07	6.56
Chronic lymphoid leukemia	chr13q=	4.74	0.27	114.9	67.96	194.25	3.68e-70	69.43	494	4.97	0.6	143.4	44.62	460.85	7.66e-17	16.12
Lymphoma	chr12+	3.13	0.18	22.84	15.98	32.63	3.73e-66	65.43	976	2.33	0.53	10.28	3.65	28.99	1.05e-05	4.98
Diseases of spleen	chr9p=	2.97	0.18	19.5	13.83	27.5	1.94e-64	63.71	607	2.39	0.23	10.87	6.94	17.01	1.75e-25	24.76
Other malignant neoplasms of lymphoid, hematopoietic and related tissue	chr9p=	3.88	0.24	48.49	30.25	77.73	1.77e-58	57.75	580	4.07	0.62	58.5	17.32	197.58	5.64e-11	10.25
Essential thrombocythemia	chr9p=	3.57	0.23	35.45	22.47	55.92	4.07e-53	52.39	554	4.15	0.28	63.6	36.54	110.67	7.44e-49	48.13
Acute leukemia	chr12+	3.74	0.25	42.08	25.58	69.22	4.41e-49	48.36	990	2.82	0.6	16.8	5.16	54.7	2.82e-06	5.55
Mature B-cell	chr13q=	3.18	0.22	24.15	15.79	36.92	6.39e-49	48.19	472	3.52	0.42	33.87	14.77	77.64	8.64e-17	16.06
Secondary polycythemia	chr9p=	3.09	0.22	22.04	14.46	33.61	7.61e-47	46.12	582	3.6	0.41	36.45	16.4	81.03	1.12e-18	17.95
Leukemia	chr13q-	3.61	0.26	37.14	22.3	61.85	7.08e-44	43.15	583	4.03	0.71	56.43	13.92	228.75	1.63e-08	7.79
Leukemia	chr12+	3.83	0.29	45.85	25.85	81.34	4.24e-39	38.37	930	3.89	0.41	48.7	21.75	109.04	3.44e-21	20.46
Lymphocytosis (symptomatic)	chr12+	3.25	0.26	25.81	15.65	42.56	3.71e-37	36.43	425	3.26	0.45	26.1	10.85	62.78	3.28e-13	12.48
Other disorders of white blood cells	chr12+	3.78	0.3	43.96	24.48	78.94	9.1e-37	36.04	982	1.84	0.72	6.31	1.53	26.08	0.0109	1.96
Other diseases of blood and blood-forming organs	chr9p=	2.66	0.22	14.26	9.28	21.93	9.27e-34	33.03	573	2.34	0.26	10.4	6.22	17.38	3.94e-19	18.4
Myeloproliferative disorder	chr4q=	3.15	0.27	23.43	13.83	39.69	9.63e-32	31.02	392	2.79	0.2	16.3	10.94	24.27	6.66e-43	42.18
Acute leukemia	chr13q-	3.43	0.3	30.8	16.97	55.92	1.9e-29	28.72	665	3.04	0.23	20.99	13.36	32.99	8.39e-40	39.08
Lymphoid	chr13q-	3.35	0.3	28.46	15.71	51.56	2.27e-28	27.64	571	3.52	0.58	33.9	10.86	105.84	1.31e-09	8.88
Hemo onc - by cell of origin	chr13q=	2.11	0.2	8.24	5.57	12.21	6.79e-26	25.17	476	2.2	0.3	9	4.98	16.26	3.31e-13	12.48
Myeloid	chr4q=	2.17	0.21	8.79	5.83	13.25	2.88e-25	24.54	388	1.67	0.35	5.29	2.68	10.45	1.64e-06	5.78
Thrombocytosis	chr9p=	2.8	0.27	16.4	9.66	27.85	3.92e-25	24.41	280	3	0.37	20.1	9.67	41.78	8.98e-16	15.05
Malignant neoplasm of other and ill-defined sites	chr9p=	1.82	0.18	6.16	4.35	8.71	1.15e-24	23.94	600	0.97	0.36	2.64	1.31	5.32	0.00662	2.18
Myelodysplastic syndrome	chr9p=	2.77	0.27	15.89	9.36	26.96	1.19e-24	23.93	603	2.88	0.18	17.85	12.65	25.18	1.72e-60	59.77
Elevated white blood cell count [Leukocytosis]	chr9p=	1.5	0.15	4.48	3.34	6	1.06e-23	22.97	252	1.24	0.13	3.46	2.69	4.43	1.87e-22	21.73
Lymphoid	chr13q=	3	0.3	19.99	11	36.31	8.23e-23	22.08	477	3.25	0.4	25.88	11.82	56.67	4.09e-16	15.39
Hemo onc - by cell of origin	chr4q=	1.97	0.2	7.17	4.8	10.71	6.23e-22	21.21	383	1.51	0.35	4.52	2.26	9.03	2.01e-05	4.7
Acute myeloid leukemia	chr9p=	3.04	0.34	20.89	10.8	40.4	1.68e-19	18.78	609	2.9	0.25	18.24	11.28	29.51	2.59e-32	31.59
Thrombocytopenia	chr4q=	1.83	0.2	6.21	4.16	9.28	4.21e-19	18.38	383	1.27	0.28	3.57	2.06	6.18	5.44e-06	5.26
Decreased white blood cell count	chr9p=	1.71	0.2	5.55	3.77	8.16	2.88e-18	17.54	279	1.14	0.36	3.14	1.55	6.36	0.0015	2.82
Leukemia	chr9p=	2.53	0.29	12.52	7.09	22.11	3.18e-18	17.5	600	2.53	0.17	12.5	8.98	17.39	9.82e-51	50.01
Pancytopenia	chr9p=	1.9	0.22	6.71	4.32	10.41	2.23e-17	16.65	283	1.62	0.19	5.04	3.46	7.33	3.32e-17	16.48
Acute lymphoid leukemia	chr13q=	3.81	0.45	44.96	18.54	109.03	3.76e-17	16.42	524	3.47	0.31	32.27	17.53	59.37	6.02e-29	28.22
Myeloid	chr14q=	1.84	0.23	6.32	4.06	9.85	3.24e-16	15.49	749	1.19	0.42	3.3	1.45	7.51	0.00454	2.34
Other malignant neoplasms of lymphoid, hematopoietic and related tissue	chr20q-	2.91	0.36	18.35	9.08	37.07	5.23e-16	15.28	501	2.64	0.39	13.98	6.56	29.81	8.45e-12	11.07
Diseases of spleen	chr13q-	2.24	0.28	9.38	5.44	16.18	8.4e-16	15.08	670	1.87	0.25	6.49	4.01	10.51	2.63e-14	13.58
Acute leukemia	chr9p=	2.69	0.34	14.74	7.63	28.46	1.1e-15	14.96	608	3.05	0.27	21.2	12.44	36.13	2.88e-29	28.54
Aplastic anemia	chr9p=	2	0.25	7.4	4.53	12.1	1.48e-15	14.83	612	1.82	0.2	6.16	4.18	9.07	3.75e-20	19.43
Sepsis	chr13q-	1.69	0.21	5.42	3.56	8.25	2.9e-15	14.54	666	1.09	0.45	2.96	1.23	7.11	0.0152	1.82
Acute leukemia	chr4q=	3.23	0.41	25.21	11.27	56.39	3.96e-15	14.4	399	3.35	0.57	28.6	9.42	86.78	3.2e-09	8.49
Stem cell transplant	chr9p=	2.74	0.36	15.45	7.7	31.01	1.36e-14	13.87	294	1.84	0.35	6.28	3.15	12.55	1.9e-07	6.72
Neutropenia	chr20q-	2.03	0.27	7.65	4.52	12.95	3.67e-14	13.44	500	1.46	0.22	4.3	2.78	6.64	4.97e-11	10.3
Genetic susceptibility of disease, NOS	chr9p=	2.87	0.38	17.59	8.31	37.25	6.8e-14	13.17	286	2.57	0.26	13.12	7.89	21.83	3.48e-23	22.46
Splenomegaly	chr12+	1.73	0.23	5.62	3.57	8.83	7.85e-14	13.11	986	2.21	0.7	9.16	2.32	36.11	0.00155	2.81
Acute myeloid leukemia	chr4q=	3.32	0.45	27.62	11.42	66.78	1.74e-13	12.76	400	3.18	0.69	24.09	6.18	93.94	4.6e-06	5.34
Leukemia	chr13q=	2.99	0.41	19.81	8.88	44.21	3.09e-13	12.51	475	4.06	0.39	58.17	27.17	124.56	1.3e-25	24.88
Systemic inflammatory response syndrome	chr13q-	2.45	0.34	11.56	5.98	22.33	3.31e-13	12.48	500	1.97	0.33	7.2	3.75	13.85	4.77e-06	5.32
Erythroid	chr20q-	3.29	0.46	26.87	11	65.64	5.15e-13	12.29	500	2.95	0.28	19.02	10.98	32.96	8e-26	25.1
Pancytopenia	chr3q=	3.23	0.45	25.31	10.52	60.91	5.52e-13	12.26	91	2.05	0.58	7.77	2.5	24.19	0.000399	3.4
Multiple myeloma	chr9p=	2.55	0.36	12.85	6.4	25.81	7.07e-13	12.15	611	1.25	0.39	3.49	1.61	7.56	0.00153	2.81
Secondary thrombocytopenia	chr13q-	2.28	0.32	9.74	5.23	18.15	7.15e-13	12.15	672	1.68	0.26	5.37	3.24	8.92	7.91e-11	10.1
Pancytopenia	chr20q-	1.99	0.28	7.34	4.25	12.69	8.86e-13	12.05	131	2.15	0.36	8.57	4.2	17.52	3.77e-09	8.42
Aplastic anemia	chr3q=	3.19	0.45	24.34	10.12	58.57	1.04e-12	11.98	195	2.74	0.36	15.55	7.68	31.49	2.45e-14	13.61
Thrombocytopenia	chr9p=	1.51	0.21	4.54	2.99	6.9	1.44e-12	11.84	588	1.22	0.27	3.39	1.98	5.81	8.56e-06	5.07
Enlargement of lymph nodes [Lymphadenopathy]	chr12+	1.13	0.16	3.09	2.25	4.24	2.4e-12	11.62	938	1.06	0.11	2.89	2.34	3.58	1.93e-22	21.71
Lymphocytosis (symptomatic)	chr13q=	2.91	0.41	18.27	8.11	41.18	2.44e-12	11.61	225	3.07	0.23	21.55	13.77	33.72	3.58e-41	40.45
Follicular lymphoma	chr13q-	3.15	0.45	23.32	9.64	56.38	2.73e-12	11.56	671	2.28	0.32	9.75	5.24	18.16	6.95e-13	12.16
Acute leukemia	chr11q=	2.87	0.41	17.6	7.87	39.37	2.94e-12	11.53	708	2.45	0.31	11.59	6.3	21.3	3.11e-15	14.51
Neutropenia	chr4q=	1.99	0.29	7.28	4.13	12.84	6.93e-12	11.16	392	1.73	0.36	5.65	2.8	11.41	1.33e-06	5.88
Multiple myeloma and malignant plasma cell neoplasms	chr9p=	2.43	0.36	11.4	5.68	22.88	7.67e-12	11.12	614	1.18	0.52	3.25	1.17	9.06	0.0241	1.62
Disorders resulting from impaired renal function	chr4q=	2.29	0.34	9.85	5.11	19.02	9.15e-12	11.04	475	1.52	0.34	4.56	2.35	8.86	7.2e-06	5.14
Acute myeloid leukemia	chr11q=	3.08	0.45	21.74	8.99	52.56	8.13e-12	11.09	708	2.29	0.35	9.84	4.91	19.73	1.18e-10	9.93
Acute myeloid leukemia	chr12+	2.81	0.41	16.56	7.39	37.13	9.33e-12	11.03	999	2.19	0.5	8.95	3.36	23.86	1.17e-05	4.93
Acute leukemia	chr13q=	3.06	0.45	21.34	8.85	51.47	9.46e-12	11.02	518	3.27	0.44	26.29	11.18	61.85	6.88e-14	13.16
Thrombocytopenia	chr3q=	1.86	0.28	6.41	3.72	11.04	2.26e-11	10.64	186	1.55	0.26	4.7	2.8	7.88	4.73e-09	8.32
Leukemia	chr11q=	2.53	0.38	12.53	5.95	26.38	2.79e-11	10.55	699	2.21	0.44	9.16	3.85	21.79	5.54e-07	6.26
Pancytopenia	chr13q-	2.01	0.3	7.47	4.13	13.51	2.87e-11	10.54	167	1.42	0.52	4.16	1.49	11.57	0.00638	2.2
Decreased white blood cell count	chr20q-	1.72	0.26	5.6	3.37	9.31	2.94e-11	10.53	136	1.2	0.22	3.31	2.16	5.08	3.85e-08	7.41
Sequelae of cancer	chr9p=	1.39	0.21	4.01	2.66	6.04	3.03e-11	10.52	601	0.94	0.19	2.57	1.76	3.74	8.81e-07	6.05
Secondary thrombocytopenia	chr9p=	2	0.3	7.42	4.1	13.43	3.47e-11	10.46	614	1.6	0.22	4.96	3.25	7.58	1.21e-13	12.92
Leukemia	chr4q=	2.71	0.41	15.05	6.74	33.62	3.69e-11	10.43	397	2.58	0.52	13.25	4.79	36.66	6.48e-07	6.19
Myeloproliferative disorder	chr14q=	2.99	0.45	19.79	8.17	47.97	3.83e-11	10.42	766	2.16	0.35	8.67	4.34	17.32	9.86e-10	9.01
Thrombocytopenia	chr11q=	1.23	0.19	3.41	2.37	4.91	4.32e-11	10.36	690	0.93	0.33	2.53	1.32	4.82	0.00494	2.31
Aplastic anemia	chr20q-	1.91	0.29	6.73	3.81	11.89	4.99e-11	10.3	490	2.09	0.43	8.05	3.46	18.72	1.26e-06	5.9
Aplastic anemia	chr13q-	1.98	0.3	7.24	4	13.08	5.88e-11	10.23	668	1.74	0.24	5.68	3.56	9.07	3.55e-13	12.45
Streptococcus pneumoniae	chr12+	2.92	0.45	18.54	7.64	44.96	1.05e-10	9.98	1003	1.43	0.7	4.16	1.06	16.34	0.0408	1.39
Essential thrombocythemia	chr14q=	2.46	0.38	11.71	5.52	24.85	1.44e-10	9.84	767	2.11	0.21	8.24	5.44	12.49	2.6e-23	22.59
Anemia secondary to chronic diseases and conditions	chr9p=	1.13	0.18	3.09	2.19	4.38	1.81e-10	9.74	598	0.83	0.26	2.29	1.38	3.81	0.00131	2.88
Chronic lymphoid leukemia	chr13q-	4.7	0.74	109.98	25.89	467.25	1.9e-10	9.72	494	4.67	0.82	106.92	21.32	536.24	1.35e-08	7.87
Anemia	chr9p=	0.83	0.13	2.29	1.77	2.96	2.04e-10	9.69	527	0.57	0.11	1.77	1.41	2.22	6.43e-07	6.19
End stage renal disease [CDK, stage 5]	chr9p=	1.63	0.26	5.12	3.08	8.5	2.96e-10	9.53	613	1.11	0.2	3.04	2.05	4.52	3.61e-08	7.44
Secondary thrombocytopenia	chr4q=	2.37	0.38	10.67	5.07	22.43	4.24e-10	9.37	404	1.35	0.41	3.86	1.72	8.65	0.00105	2.98
Acute myeloid leukemia	chr13q-	2.8	0.45	16.48	6.82	39.8	4.7e-10	9.33	669	2.48	0.29	11.97	6.72	21.31	3.49e-17	16.46
Secondary thrombocytopenia	chr20q-	2.04	0.34	7.69	3.99	14.84	1.15e-09	8.94	502	1.58	0.27	4.84	2.87	8.16	3.52e-09	8.45
Non-Hodgkin lymphoma	chr11q=	2.49	0.41	12.05	5.39	26.91	1.29e-09	8.89	694	1.46	0.37	4.29	2.09	8.8	7.14e-05	4.15
Thrombocytosis	chr14q=	2.16	0.36	8.63	4.28	17.4	1.67e-09	8.78	343	2.18	0.26	8.85	5.3	14.77	7.23e-17	16.14
Transplated organ	chr9p=	1.82	0.3	6.18	3.42	11.18	1.67e-09	8.78	619	1.01	0.25	2.76	1.7	4.49	4.44e-05	4.35
Other disorders involving the immune mechanism	chr12+	1.43	0.24	4.16	2.62	6.62	1.74e-09	8.76	991	1.01	0.49	2.74	1.06	7.12	0.0381	1.42
Myeloid	chr20q-	1.51	0.25	4.52	2.77	7.4	1.77e-09	8.75	470	1.79	0.4	6	2.74	13.14	7.45e-06	5.13
Acute myeloid leukemia	chr20q-	2.71	0.45	15.05	6.2	36.51	2.05e-09	8.69	497	2.72	0.25	15.24	9.35	24.86	9.66e-28	27.01
Enlargement of lymph nodes [Lymphadenopathy]	chr13q-	1.49	0.25	4.45	2.73	7.27	2.42e-09	8.62	660	0.72	0.33	2.05	1.07	3.93	0.0305	1.52
Thrombocytopenia	chr20q-	1.41	0.24	4.1	2.58	6.51	2.47e-09	8.61	491	0.95	0.18	2.6	1.82	3.71	1.73e-07	6.76
Neutropenia	chr9p=	1.66	0.28	5.24	3.04	9.03	2.59e-09	8.59	614	1.06	0.28	2.88	1.65	5	0.00018	3.74
Decreased white blood cell count	chr4q=	1.64	0.28	5.18	3	8.92	3.24e-09	8.49	189	1.28	0.2	3.61	2.42	5.37	2.68e-10	9.57
Neutropenia	chr6p=	2.65	0.45	14.09	5.86	33.89	3.45e-09	8.46	329	1.56	0.33	4.74	2.47	9.1	3.01e-06	5.52
Diffuse diseases of connective tissue	chr11q=	1.32	0.22	3.74	2.41	5.81	3.78e-09	8.42	695	0.85	0.16	2.33	1.71	3.19	1.14e-07	6.94
Lymphoma	chr11q=	2.39	0.41	10.87	4.87	24.28	5.87e-09	8.23	704	1.32	0.48	3.75	1.47	9.58	0.00577	2.24
Other malignant neoplasms of lymphoid, hematopoietic and related tissue	chr13q-	2.61	0.45	13.64	5.65	32.91	6.16e-09	8.21	671	2.02	0.31	7.51	4.07	13.88	1.16e-10	9.94
Drug-induced pancytopenia	chr13q-	2.2	0.38	8.98	4.27	18.89	6.99e-09	8.16	171	1.82	0.31	6.17	3.37	11.32	3.98e-09	8.4
Pheochromocytoma	chr6p=	2.58	0.45	13.25	5.49	31.98	8.87e-09	8.05	334	1.46	0.39	4.32	2.01	9.27	0.000175	3.76
Other disorders of white blood cells	chr9p=	1.92	0.33	6.83	3.55	13.15	9.2e-09	8.04	611	1.42	0.21	4.14	2.74	6.23	1.2e-11	10.92
Monoclonal gammopathy	chr12+	2.02	0.36	7.55	3.77	15.15	1.24e-08	7.91	991	1.12	0.31	3.05	1.67	5.57	0.000274	3.56
Myelodysplastic syndrome	chr4q=	2.55	0.45	12.8	5.31	30.87	1.38e-08	7.86	391	3.35	0.51	28.42	10.49	77	4.68e-11	10.33
Hemoglobinopathies	chr9p=	2.54	0.45	12.64	5.23	30.54	1.74e-08	7.76	620	1.66	0.39	5.24	2.42	11.33	2.61e-05	4.58
Neutropenia	chr13q-	1.78	0.32	5.93	3.19	11.04	1.92e-08	7.72	668	1.03	0.24	2.79	1.74	4.47	2.12e-05	4.67
Polycythemias	chr20q-	2.28	0.41	9.8	4.38	21.93	2.8e-08	7.55	499	2.17	0.34	8.73	4.49	16.99	1.76e-10	9.75
Myelodysplastic syndrome	chr14q=	2.51	0.46	12.34	5.04	30.21	3.79e-08	7.42	770	2.18	0.41	8.84	3.93	19.88	1.36e-07	6.87
Aplastic anemia	chr4q=	2.08	0.38	8.01	3.81	16.82	3.98e-08	7.4	398	1.98	0.54	7.26	2.51	20.99	0.000255	3.59
Peripheral vascular disease	chr11q=	1.51	0.28	4.54	2.63	7.83	5.73e-08	7.24	704	1.22	0.34	3.4	1.76	6.58	0.00197	2.71
Chronic leukemia	chr9p=	2.44	0.45	11.45	4.74	27.66	5.96e-08	7.22	618	2.15	0.28	8.58	4.98	14.8	1.02e-14	13.99
Disorders of amino-acid transport and metabolism	chr11q=	1.28	0.24	3.59	2.26	5.7	6.16e-08	7.21	701	1.21	0.52	3.37	1.23	9.24	0.0184	1.74
Herpesvirus	chr12+	0.93	0.17	2.53	1.81	3.54	6.73e-08	7.17	974	0.51	0.13	1.66	1.29	2.14	8.6e-05	4.07
Chronic lymphoid leukemia	chr9q=	2.71	0.5	15.09	5.63	40.48	6.96e-08	7.16	494	2.37	0.37	10.67	5.12	22.25	2.64e-10	9.58
Decreased white blood cell count	chr3q=	2.41	0.45	11.11	4.62	26.7	7.5e-08	7.12	90	1.58	0.35	4.84	2.42	9.7	8.65e-06	5.06
Sequelae of cancer	chr20q-	1.31	0.24	3.69	2.29	5.95	7.91e-08	7.1	492	0.92	0.19	2.5	1.71	3.66	2.56e-06	5.59
Drug-induced pancytopenia	chr20q-	2.03	0.38	7.62	3.62	16.06	9.04e-08	7.04	143	1.55	0.32	4.73	2.52	8.88	1.25e-06	5.9
Hemo onc - by cell of origin	chr20q-	1.3	0.24	3.66	2.27	5.89	9.75e-08	7.01	457	1.45	0.53	4.28	1.52	12.04	0.00578	2.24
Drug induced neutropenia	chr12+	1.88	0.35	6.55	3.27	13.13	1.18e-07	6.93	441	1.14	0.37	3.12	1.52	6.41	0.00197	2.71
Non-Hodgkin lymphoma	chr4q=	2.37	0.45	10.66	4.42	25.69	1.35e-07	6.87	401	1.27	0.43	3.57	1.55	8.23	0.00285	2.54
Herpes zoster	chr12+	0.89	0.17	2.43	1.75	3.39	1.5e-07	6.82	970	0.45	0.18	1.56	1.1	2.22	0.0127	1.9
Tricuspid valve disorders	chr9p=	1.03	0.2	2.81	1.91	4.12	1.52e-07	6.82	610	0.6	0.17	1.82	1.3	2.55	0.000495	3.31
Drug induced neutropenia	chr13q-	1.98	0.38	7.25	3.45	15.24	1.7e-07	6.77	174	1.24	0.33	3.45	1.79	6.63	0.00021	3.68
Pleural effusion	chr9p=	0.91	0.17	2.49	1.77	3.5	1.72e-07	6.76	594	0.7	0.17	2.02	1.44	2.83	4.22e-05	4.37
Myeloproliferative disorder	chr20q-	1.85	0.36	6.36	3.17	12.76	1.94e-07	6.71	475	2.69	0.17	14.73	10.66	20.37	1.61e-59	58.79
Acute leukemia	chr20q-	2.32	0.45	10.19	4.21	24.66	2.62e-07	6.58	496	2.51	0.24	12.34	7.66	19.89	5.89e-25	24.23
Elevated white blood cell count [Leukocytosis]	chr12+	0.83	0.16	2.3	1.67	3.16	3.2e-07	6.5	403	0.81	0.3	2.26	1.24	4.1	0.00743	2.13
Sequelae of cancer	chr9q=	1.54	0.3	4.68	2.59	8.45	3.21e-07	6.49	433	1.21	0.41	3.35	1.5	7.51	0.00329	2.48
Chronic liver disease	chr9p=	1.09	0.21	2.97	1.96	4.52	3.33e-07	6.48	611	0.64	0.24	1.9	1.19	3.03	0.00675	2.17
Lymphoma	chr4q=	2.27	0.45	9.71	4.03	23.41	4.03e-07	6.39	403	1.41	0.29	4.09	2.3	7.25	1.54e-06	5.81
Fluid overload	chr3q=	2.27	0.45	9.65	4.01	23.19	4.12e-07	6.39	193	1.21	0.4	3.35	1.54	7.27	0.00223	2.65
Conjunctivitis	chr12+	0.83	0.16	2.3	1.66	3.17	4.46e-07	6.35	949	0.36	0.17	1.44	1.03	2.01	0.0314	1.5
Systemic inflammatory response syndrome	chr11q=	1.6	0.32	4.94	2.65	9.2	4.73e-07	6.33	313	1.35	0.38	3.88	1.84	8.18	0.000375	3.43
Conductive hearing loss	chr12+	1.8	0.36	6.07	3.01	12.26	4.81e-07	6.32	1001	0.77	0.22	2.17	1.4	3.36	0.000553	3.26
Disorders of mineral metabolism and mineral deficiencies	chr9p=	0.88	0.17	2.4	1.7	3.38	5.13e-07	6.29	596	0.58	0.15	1.79	1.33	2.4	9.8e-05	4.01
Decreased white blood cell count	chr6p=	2.25	0.45	9.46	3.94	22.74	5.14e-07	6.29	124	1.08	0.48	2.95	1.15	7.53	0.0239	1.62
Toxic polyneuropathy	chr13q-	2.05	0.41	7.8	3.5	17.4	5.21e-07	6.28	672	1.49	0.31	4.42	2.4	8.14	1.94e-06	5.71
Diseases of spleen	chr12+	1.59	0.32	4.89	2.63	9.1	5.53e-07	6.26	995	1.87	0.77	6.48	1.42	29.52	0.0158	1.8
Neutropenia	chr12+	1.59	0.32	4.88	2.62	9.09	5.71e-07	6.24	991	0.91	0.27	2.48	1.45	4.24	0.000879	3.06
Lymphoid	chr4q=	2.22	0.45	9.23	3.83	22.24	7.22e-07	6.14	401	1.27	0.59	3.54	1.12	11.23	0.0315	1.5
Myelodysplastic syndrome	chr15+	2.27	0.46	9.73	3.95	23.96	7.6e-07	6.12	538	1.4	0.39	4.06	1.89	8.72	0.000336	3.47
Monoclonal gammopathy	chr9p=	1.57	0.32	4.79	2.57	8.92	8.07e-07	6.09	616	1.05	0.23	2.87	1.82	4.53	6.18e-06	5.21
Herpesvirus	chr13q-	0.91	0.19	2.48	1.72	3.57	1.05e-06	5.98	643	0.53	0.13	1.7	1.31	2.21	6.77e-05	4.17
Paraproteinemias	chr12+	1.85	0.38	6.36	3.02	13.38	1.08e-06	5.97	440	1.34	0.31	3.83	2.08	7.05	1.56e-05	4.81
Respiratory failure	chr9p=	1	0.2	2.71	1.81	4.04	1.09e-06	5.96	613	0.65	0.18	1.92	1.34	2.74	0.000362	3.44
Edema	chr9p=	0.75	0.15	2.12	1.57	2.87	1.1e-06	5.96	579	0.35	0.13	1.41	1.1	1.81	0.00629	2.2
Sepsis	chr9p=	0.95	0.2	2.59	1.76	3.81	1.24e-06	5.91	609	0.65	0.18	1.91	1.34	2.72	0.000347	3.46
Renal dialysis	chr9p=	1.83	0.38	6.25	2.97	13.14	1.34e-06	5.87	144	0.99	0.37	2.68	1.31	5.49	0.0163	1.79
Pneumonia	chr11q=	0.85	0.18	2.34	1.66	3.32	1.55e-06	5.81	661	0.52	0.12	1.69	1.34	2.13	9.6e-06	5.02
Lymphoid	chr11q=	2.15	0.45	8.58	3.56	20.67	1.67e-06	5.78	689	1.67	0.29	5.31	3	9.38	9.29e-09	8.03
Stroke and transient cerebral ischemic attacks	chr9p=	0.94	0.2	2.55	1.74	3.75	1.83e-06	5.74	599	0.67	0.23	1.96	1.26	3.05	0.00297	2.53
Anemia	chr13q-	0.73	0.15	2.07	1.53	2.79	1.87e-06	5.73	621	0.39	0.12	1.48	1.16	1.88	0.00157	2.8
Anemia secondary to chronic diseases and conditions	chr20q-	1.1	0.23	2.99	1.91	4.7	1.9e-06	5.72	489	0.91	0.18	2.5	1.75	3.56	4.25e-07	6.37
Respiratory failure	chr11q=	1.01	0.21	2.76	1.81	4.19	2.13e-06	5.67	702	0.77	0.3	2.16	1.2	3.87	0.0102	1.99
Non-Hodgkin lymphoma	chr13q=	2.13	0.45	8.44	3.49	20.45	2.26e-06	5.65	510	1.77	0.24	5.87	3.67	9.38	1.34e-13	12.87
Fungal infection of the skin	chr12+	0.74	0.16	2.11	1.54	2.87	2.55e-06	5.59	960	0.34	0.12	1.41	1.12	1.77	0.0033	2.48
Leukemia	chr20q-	1.93	0.41	6.88	3.08	15.39	2.64e-06	5.58	490	2.04	0.56	7.68	2.55	23.15	0.000292	3.54
Gout	chr9p=	1.08	0.23	2.93	1.87	4.6	2.84e-06	5.55	591	0.58	0.25	1.79	1.1	2.93	0.0195	1.71
Diseases of spleen	chr4q=	1.91	0.41	6.77	3.04	15.09	2.93e-06	5.53	399	1.74	0.29	5.69	3.19	10.15	3.72e-09	8.43
Cerebral infarction [Ischemic stroke]	chr9p=	1.13	0.24	3.09	1.92	4.98	3.4e-06	5.47	599	0.78	0.22	2.17	1.4	3.38	0.000542	3.27
Fluid overload	chr9p=	1.16	0.25	3.19	1.95	5.21	3.68e-06	5.43	615	0.59	0.2	1.8	1.23	2.65	0.00258	2.59
Other diseases of pericardium	chr9p=	1.4	0.3	4.04	2.23	7.31	3.81e-06	5.42	618	1.01	0.23	2.76	1.74	4.36	1.46e-05	4.84
Pneumonia	chr13q-	0.94	0.2	2.57	1.72	3.84	3.84e-06	5.42	651	0.43	0.19	1.54	1.06	2.23	0.0242	1.62
Aspiration pneumonia	chr22q=	1.88	0.41	6.59	2.95	14.69	4.15e-06	5.38	341	1.26	0.33	3.52	1.84	6.74	0.000143	3.85
Sequelae of cancer	chr3q=	2.04	0.45	7.67	3.19	18.43	5.31e-06	5.27	194	1.41	0.67	4.09	1.1	15.16	0.0351	1.45
Hemorrhage from respiratory passages	chr13q-	1.52	0.33	4.56	2.37	8.77	5.57e-06	5.25	171	1.09	0.29	2.96	1.68	5.24	0.000187	3.73
Fluid overload	chr11q=	1.07	0.24	2.92	1.83	4.63	6.03e-06	5.22	694	0.9	0.17	2.46	1.75	3.45	2.16e-07	6.67
Inflammation of the eye	chr12+	0.8	0.18	2.23	1.57	3.15	6.14e-06	5.21	963	0.45	0.12	1.56	1.23	1.99	0.000291	3.54
Chronic pulmonary edema	chr9p=	1.21	0.27	3.35	1.98	5.66	6.42e-06	5.19	285	0.73	0.21	2.08	1.39	3.12	0.000378	3.42
Elevated white blood cell count [Leukocytosis]	chr11q=	0.84	0.19	2.32	1.61	3.33	6.43e-06	5.19	297	0.47	0.15	1.61	1.2	2.15	0.00153	2.81
Splenomegaly	chr20q-	1.71	0.38	5.53	2.63	11.64	6.53e-06	5.19	501	1.5	0.28	4.48	2.61	7.69	5.44e-08	7.26
Solitary pulmonary nodule	chr4q=	1.01	0.22	2.73	1.76	4.24	7.04e-06	5.15	187	0.59	0.18	1.8	1.27	2.57	0.00109	2.96
Anemia	chr20q-	0.72	0.16	2.05	1.5	2.81	7.19e-06	5.14	460	0.49	0.19	1.63	1.11	2.38	0.0119	1.93
Sequelae of cancer	chr11q=	1	0.22	2.73	1.76	4.23	7.52e-06	5.12	698	0.78	0.18	2.17	1.54	3.07	1.17e-05	4.93
Infection of the skin	chr12+	0.54	0.12	1.71	1.35	2.16	7.77e-06	5.11	914	0.23	0.09	1.26	1.06	1.5	0.00736	2.13
Myelodysplastic syndrome	chr20q-	1.84	0.41	6.27	2.8	14.02	7.84e-06	5.11	488	2.72	0.2	15.19	10.18	22.66	1.85e-40	39.73
Hypokalemia [Hypopotassemia]	chr11q=	0.78	0.17	2.18	1.55	3.07	7.99e-06	5.1	684	0.32	0.14	1.38	1.05	1.81	0.0211	1.68
Myeloproliferative disorder	chr13q=	2	0.45	7.37	3.06	17.74	8.26e-06	5.08	526	2.11	0.3	8.24	4.61	14.73	1.14e-12	11.94
Sepsis	chr3q=	1.99	0.45	7.35	3.06	17.66	8.33e-06	5.08	192	0.86	0.44	2.36	1	5.54	0.0488	1.31
Current tobacco use and nicotine dependence	chr22q=	1.29	0.29	3.62	2.06	6.38	8.5e-06	5.07	312	0.37	0.18	1.45	1.02	2.04	0.0359	1.44
Bacterial pneumonia	chr12+	1.11	0.25	3.02	1.85	4.94	1.08e-05	4.97	998	0.69	0.28	1.99	1.16	3.42	0.0131	1.88
Multiple myeloma and malignant plasma cell neoplasms	chr20q-	1.97	0.45	7.17	2.97	17.32	1.2e-05	4.92	498	1.12	0.49	3.06	1.16	8.08	0.0236	1.63
Acute upper respiratory infection	chr12+	0.48	0.11	1.62	1.3	2.01	1.22e-05	4.91	817	0.22	0.08	1.25	1.07	1.46	0.00571	2.24
Pericardial effusion (noninflammatory)	chr9p=	1.46	0.33	4.3	2.23	8.27	1.29e-05	4.89	617	1.33	0.22	3.77	2.44	5.82	2.28e-09	8.64
Other diseases of biliary tract	chr13q-	1.65	0.38	5.2	2.48	10.92	1.34e-05	4.87	670	0.9	0.29	2.47	1.4	4.36	0.00181	2.74
Cytology and pathology findings	chr9p=	1.05	0.24	2.87	1.78	4.61	1.46e-05	4.84	257	0.54	0.25	1.72	1.05	2.82	0.0308	1.51
Acute respiratory failure	chr9p=	0.9	0.21	2.47	1.64	3.72	1.48e-05	4.83	609	0.61	0.17	1.85	1.31	2.6	0.000421	3.38
Anemia	chr9q=	0.9	0.21	2.47	1.64	3.72	1.48e-05	4.83	395	0.4	0.15	1.49	1.12	1.98	0.00667	2.18
Secondary thrombocytopenia	chr13q=	1.93	0.45	6.92	2.87	16.64	1.59e-05	4.8	525	1.56	0.64	4.77	1.36	16.72	0.0147	1.83
Diseases of spleen	chr20q-	1.52	0.35	4.59	2.29	9.19	1.77e-05	4.75	501	1.29	0.27	3.63	2.15	6.13	1.41e-06	5.85
Hypokalemia [Hypopotassemia]	chr13q-	0.92	0.21	2.5	1.64	3.8	1.77e-05	4.75	659	0.39	0.18	1.48	1.04	2.11	0.0289	1.54
Adhesive capsulitis of shoulder	chr13q=	1.61	0.38	5.03	2.39	10.56	2e-05	4.7	517	0.57	0.22	1.76	1.14	2.74	0.0114	1.94
Renal failure	chr9p=	0.79	0.19	2.21	1.53	3.18	2.03e-05	4.69	582	0.48	0.14	1.61	1.23	2.12	0.000649	3.19
Thrombocytopenia	chr12+	0.81	0.19	2.24	1.55	3.25	2.05e-05	4.69	975	0.92	0.37	2.51	1.23	5.13	0.0118	1.93
Acute lower respiratory infection	chr13q-	0.61	0.14	1.85	1.39	2.45	2.25e-05	4.65	605	0.28	0.1	1.32	1.08	1.61	0.00621	2.21

### Sheet: Sup_Table24
Supplementary Table 24. SNPs list that used for generating polygenic risk score of chronic lymphocytic leukemia
chr	rsid	POS	effect_allele	alt_allele	Gene	Beta
1	rs34676223	23617245	C	A	ELOA	0.173953
1	rs41271473	228744549	G	A	RHOU	0.173953
2	rs888096	37376658	A	G	PRKD3	0.139762
2	rs1002015	110859042	C	T	BCL2L11	0.262364
2	rs58055674	111074216	C	T	BCL2L11	0.34359
2	rs6708784	111169802	G	A	ACOXL	0.262364
2	rs7558911	201159226	A	G	CFLAR	0.165514
2	rs34004493	230289297	G	A	SP140	0.329304
2	rs757978	241431686	T	C	SEPTIN2	0.254642
3	rs9880772	27736288	A	G	EOMES	0.14842
3	rs1317082	169779797	A	G	ACTRT3	0.173953
4	rs13107612	101818823	C	T	BANK1	0.157004
4	rs7690934	108104709	C	T	LEF1	0.14842
4	rs57214277	184333619	T	C	IFR2	0.122218
5	rs7705526	1285859	A	C	TERT	0.165514
6	rs9392504	412802	A	G	IRF4	0.285179
6	rs9271176	32610350	G	A	HLA	0.254642
6	rs210143	33579153	C	T	BAK1	0.231112
6	rs3800461	34648545	C	G	ILRUN	0.182322
6	rs4869818	154150090	G	A	IPCEF	0.139762
7	rs2267708	124752458	T	C	GPR37	0.14842
8	rs2511713	102565637	G	A	UBR5	0.157004
8	rs2466029	127188726	G	C	MYC	0.207014
9	rs1679013	22206988	C	A	DMRTA1	0.14842
10	rs6586163	88992261	A	C	FAS	0.207014
11	rs2651823	2300420	A	G	C11orf21	0.165514
11	rs61904987	113646481	T	C	USP28	0.215111
11	rs35923643	123484683	G	A	GRAMD1B	0.48858
12	rs6489882	112943571	G	A	OAS1	0.14842
15	rs8024033	40111456	C	G	BMF	0.231112
15	rs142215530	56485493	G	A	TEX9	0.329304
15	rs11637565	69728186	G	A	TLE3	0.300105
16	rs305065	85940260	C	G	IRF8	0.14842
16	rs391855	85895015	A	G	IRF8	0.29267
18	rs1036935	50317164	A	C	CFAP53	0.139762
18	rs4368253	59955055	C	T	PMAIP1	0.157004
18	rs77551289	63121512	A	G	BCL2	0.314811
18	rs4987852	63126688	C	T	BCL2	0.277632
19	rs7254272	4069121	A	G	MAP2K2	0.157004
19	rs874460	46673495	C	A	PRKD2	0.215111
22	rs140522	50532837	T	A	TYMP	0.139762

### Sheet: Sup_Table25
Supplementary Table 25. Risk of chronic lymphocytic leukemia stratified by aut-mCA status and germline polygenic risk (CLL-PRS)
Cohort	CLL-PRS (highest 20%)	aut-mCAs	Beta	SE	HR	Lower_CI	Upper_CI	P value	N
Meta	No	No	/	/	/	/	/	/	631754
	Yes	No	0.761608	0.204617	2.14172	1.43414	3.1984	0.000197565	157395
	No	Yes	3.14931	0.204891	23.32	15.6072	34.8443	2.57545e-53	17501
	Yes	Yes	3.89512	0.364369	49.1617	24.07	100.41	1.13322e-26	5113
AoU	No	No	/	/	/	/	/	/	156646
	Yes	No	0.4	0.217898	1.48946	0.972077	2.28222	0.0672665	38959
	No	Yes	2.8	0.19	16.3597	11.1815	23.936	5.65499e-47	4637
	Yes	Yes	3.2	0.27	24.4985	14.4498	41.5356	1.59898e-32	1365
UKB	No	No	/	/	/	/	/	/	377973
	Yes	No	1.15	0.1592	3.1581	2.3115	4.3146	5.1e-13	94036
	No	Yes	3.527	0.1425	34.0201	25.7314	44.9788	2.71e-135	11676
	Yes	Yes	4.4981	0.1514	89.8455	66.7789	120.879	5.14e-194	3386
BioVU	No	No	/	/	/	/	/	/	97135
	Yes	No	0.693	0.082	1.99556	1.70132	2.34069	2.08167e-17	24400
	No	Yes	3.088	0.106	21.9242	17.8155	26.9805	6.0111e-187	1188
	Yes	Yes	3.908	0.128	49.8367	38.7494	64.0964	1.40587e-203	362
